# UK Biobank release and systematic evaluation of optimised polygenic risk scores for 53 diseases and quantitative traits

**DOI:** 10.1101/2022.06.16.22276246

**Authors:** Deborah J. Thompson, Daniel Wells, Saskia Selzam, Iliana Peneva, Rachel Moore, Kevin Sharp, William A. Tarran, Edward J. Beard, Fernando Riveros-Mckay, Carla Giner-Delgado, Duncan Palmer, Priyanka Seth, James Harrison, Marta Futema, Genomics England Research Consortium, Gil McVean, Vincent Plagnol, Peter Donnelly, Michael E. Weale

**Author notes:** Genomics England Research Consortium author list available from https://www.genomicsengland.co.uk/about-gecip/publications/. These authors contributed equally to the work (Deborah J. Thompson, Daniel Wells, Saskia Selzam). These authors jointly supervised the work (Peter Donnelly, Michael E. Weale).

## Abstract

We present and assess the UK Biobank (UKB) Polygenic Risk Score (PRS) Release, a set of PRSs for 28 diseases and 25 quantitative traits being made available on the individuals in UKB. We also release a benchmarking software tool to enable like-for-like performance evaluation for different PRSs for the same disease or trait. Extensive benchmarking shows the PRSs in the UKB Release to outperform a broad set of 81 published PRSs. For many of the diseases and traits we also validate the PRS algorithms in other cohorts. The availability of PRSs for 53 traits on the same set of individuals also allows a systematic assessment of their properties, and the increased power of these PRSs increases the evidence for their potential clinical benefit.

## Supplementary tables for "UK Biobank release and systematic evaluation of optimised polygenic risk scores for 53 diseases and quantitative traits"

### Sheet: S1 GWASs (Standard Disease set)
Trait	Study trait definition	N GWAS datasets	N cases	N controls	Overlapping samples in GWAS datasets	Notes
Alzheimer's disease	Alzheimer's disease, Alzheimer's disease (Late onset)	2	42588	573011	TRUE
Atrial fibrillation	Atrial fibrillation, Atrial fibrillation and flutter	3	48646	256971	FALSE
Age-related macular degeneration	Age-related macular degeneration, Macular degeneration, Age-related macular degeneration (whether dry or wet)	3	23933	281012	FALSE
Asthma	Asthma	4	67672	468687	TRUE
Breast cancer - European	Breast cancer	3	150795	216439	FALSE	Jointly analysed for BC PRS
Breast cancer - East Asian	Breast cancer	3	21098	108814	FALSE	Jointly analysed for BC PRS
Breast cancer - African	Breast cancer	2	1717	1532	TRUE	Jointly analysed for BC PRS
Bipolar disorder	Bipolar affective disorders, Bipolar disorder	2	24853	223578	FALSE
Crohn's disease	Crohn's disease	1	20550	41642
Coeliac disease	Coeliac disease	2	6506	221714	FALSE
Bowel cancer	Colorectal cancer	4	36535	397798	FALSE
Cardiovascular disease	Narrow coronary artery disease, Ischaemic heart disease wide definition, Ischaemic Stroke excluding all haemorrhages, Broad coronary artery disease, Major coronary heart disease event	9	233928	1606361	TRUE
Epithelial ovarian cancer	Epithelial ovarian cancer, Ovarian cancer	6	30968	261279	TRUE
Hypertension	Hypertension	3	92155	210361	FALSE	Jointly analysed for ISS PRS
Ischaemic stroke	Ischemic stroke, Ischaemic Stroke excluding all haemorrhages	3	88563	849056	FALSE	Jointly analysed for ISS PRS
Melanoma	Cutaneous melanoma	1	26635	67419
Coronary artery disease	Narrow coronary artery disease, Myocardial infarction extended, Major coronary heart disease event	3	83199	354062	FALSE
Multiple sclerosis	Multiple sclerosis	2	10820	234517	FALSE
Osteoporosis	Osteoporosis	3	16889	470189	FALSE	Jointly analysed for OP PRS
Prostate cancer	Prostate cancer	3	118966	305630	FALSE
Parkinson's disease	Parkinson's disease	5	27918	451527	FALSE
Primary open angle glaucoma	Primary open angle glaucoma	2	19662	387674	FALSE	Jointly analysed for POAG PRS
Psoriasis	Psoriasis, Psoriasis vulgaris	4	8242	391074	FALSE
Rheumatoid arthritis	Rheumatoid arthritis	3	30818	382054	TRUE
Schizophrenia	Schizophrenia	3	97456	334331	FALSE
Systemic lupus erythematosus	Systemic lupus erythematosus	7	11843	410330	FALSE
Type 1 diabetes	Type 1 diabetes	5	40077	366501	TRUE
Type 2 diabetes - European	Type 2 diabetes	2	87469	583185	FALSE	Jointly analysed for T2D PRS
Type 2 diabetes - East Asian	Type 2 diabetes	2	117668	526737	TRUE	Jointly analysed for T2D PRS
Type 2 diabetes - South Asian	Type 2 diabetes	1	6832	27332		Jointly analysed for T2D PRS
Ulcerative colitis	Ulcerative colitis	1	17647	47179
Venous thromboembolic disease	Venous thromboembolism	4	29799	475303	TRUE

### Sheet: S2 GWASs (Standard QT set) 
Trait	Study trait definition	N GWAS datasets	N total	Overlapping samples in GWAS datasets	Notes
Age at menopause	Age at menopause	2	245184	FALSE
Body mass index	Body mass index (BMI)	2	463585	FALSE
Bone mineral density	Heel bone mineral density (BMD), Total body bone mineral density	2	29767	FALSE	Jointly analysed for OP PRS
Glycated haemoglobin	Glycated hemoglobin, HbA1c	4	109821	FALSE
HDL cholesterol	High density lipoprotein cholesterol, High density lipoprotein cholesterol (square root-transformed),	11	764000	TRUE
Height	Height	5	423929	FALSE
Intraocular pressure	Intraocular pressure	1	31269		Jointly analysed for POAG PRS
LDL cholesterol	Low density lipoprotein cholesterol	9	688236	FALSE

### Sheet: S3 GWASs (Enhanced disease set)
Trait	Study trait definition	N GWAS datasets	N cases	N controls	N cases (UKB-WBU)	N controls (UKB-WBU)	Overlapping samples in GWAS datasets	Notes
Alzheimer's disease	Alzheimer's disease, Alzheimer's disease (Late onset)	3	44348	908362	1760	335351	TRUE
Atrial fibrillation	Atrial fibrillation, Atrial fibrillation and flutter	4	70826	542745	22180	285774	FALSE
Age-related macular degeneration	Age-related macular degeneration, Age-related macular degeneration (whether dry or wet)	4	31409	609379	7476	328367	FALSE
Asthma	Asthma	5	115950	757520	48278	288833	TRUE
Breast cancer - European	Breast cancer	4	163728	368443	12933	152004	FALSE	Jointly analysed for BC PRS
Breast cancer - East Asian	Breast cancer	3	21098	108814	12933	152004	FALSE	Jointly analysed for BC PRS
Breast cancer - African	Breast cancer	2	1717	1532	12933	152004	TRUE	Jointly analysed for BC PRS
Bipolar disorder	Bipolar disorder, Bipolar affective disorders	3	27158	558384	2305	334806	FALSE
Crohn's disease	Crohn's disease	1	20550	41642
Coeliac disease	Coeliac disease	3	9162	556169	2656	334455	FALSE
Bowel cancer	Colorectal cancer	5	42706	699994	6171	302196	FALSE
Cardiovascular disease	Ischaemic stroke, Narrow coronary artery disease, Ischaemic heart disease wide definition, Coronary artery disease, Ischaemic Stroke excluding all haemorrhages, Broad coronary artery disease, Major coronary heart disease event	11	277579	2178678	see note	see note	TRUE	UKB-WBU GWASs for coronary artery disease (37,890 cases) and ischaemic stroke (5,761 cases) were added separately to the meta-analysis
Epithelial ovarian cancer	Ovarian cancer, Epithelial ovarian cancer	7	32194	441085	1226	179806	TRUE
Hypertension	Hypertension	4	213703	394903	121548	184542	FALSE	Jointly analysed for ISS PRS
Ischaemic stroke	Ischaemic stroke, Ischaemic stroke excluding all haemorrhages	4	94324	1151946	5761	302890	FALSE	Jointly analysed for ISS PRS
Melanoma	Melanoma, Cutaneous melanoma	2	30803	399100	4168	331681	FALSE
Coronary artery disease	Narrow coronary artery disease, Myocardial infarction extended, Major coronary heart disease event	4	114650	630148	31451	276086	FALSE
Multiple sclerosis	Multiple sclerosis	3	12452	569996	1632	335479	FALSE
Osteoporosis	Osteoporosis	4	31525	792040	14636	321851	FALSE	Jointly analysed for OP PRS
Prostate cancer	Prostate cancer	4	128653	445668	9687	140038	FALSE
Parkinson's disease	Parkinson's disesase	6	30261	786295	2343	334768	FALSE
Primary open angle glaucoma	Primary open angle glaucoma	3	27336	714571	7674	326897	TRUE	Jointly analysed for POAG PRS
Psoriasis	Psoriasis, Psoriasis vulgaris	5	14600	721827	6358	330753	FALSE
Rheumatoid arthritis	Rheumatoid arthritis	4	38537	711446	7719	329392	TRUE
Schizophrenia	Schizophrenia	4	98154	670744	698	336413	FALSE
Systemic lupus erythematosus	Systemic lupus erythematosus	8	12427	746857	584	336527	FALSE
Type 1 diabetes	Type 1 diabetes	6	41277	700043	1200	333542	TRUE
Type 2 diabetes - European	Type 2 diabetes	3	112269	864278	24800	281093	FALSE	Jointly analysed for T2D PRS
Type 2 diabetes - East Asian	Type 2 diabetes	2	117668	526737			TRUE	Jointly analysed for T2D PRS
Type 2 diabetes - South Asian	Type 2 diabetes	1	6832	27332				Jointly analysed for T2D PRS
Type 2 diabetes - African	Type 2 diabetes	2	32930	46989			FALSE	Jointly analysed for T2D PRS
Ulcerative colitis	Ulcerative colitis	1	17647	47179
Venous thromboembolic disease	Venous thromboembolism	5	43733	798480	13934	323177	TRUE

### Sheet: S4 GWASs (Enhanced QT set)
Trait	Study trait definition	N GWAS datasets	N total	N total (UKB-WBU)	Overlapping samples in GWAS datasets	Notes
Age at menopause	Age at menopause	3	315122	69938	FALSE
Apolipoprotein A1	Apolipoprotein A1	1	83838	83838
Apolipoprotein B	Apolipoprotein B	1	320772	320772
Body mass index	Body mass index	3	799658	336073	FALSE
Calcium	Calcium	1	295870	295870
Docosahexaenoic acid	Docosahexaenoic acid	1	83762	83762
Bone mineral density	Heel bone mineral density (BMD), Total body bone mineral density, Bone mineral density	3	358942	329175	FALSE	Jointly analysed for OP PRS
Estimated glomerular filtration rate (creatinine based)	Estimated glomerular filtration rate - creatinine (eGFRcrea)	1	322145	322145
Estimated glomerular filtration rate (cystatin based)	Estimated glomerular filtration rate - cystatin C (eGFRcys)	1	322283	322283
Glycated haemoglobin	Glycated haemoglobin HBA1C (UKB WBU no diabetes), Glycated haemoglobin (HbA1c), HbA1c	5	416093	306272	FALSE
HDL cholesterol	High density lipoprotein cholesterol, High density lipoprotein cholesterol (square root-transformed)	12	1059859	295859	TRUE
Height	Height	1	316455	316455
Intraocular pressure	Intraocular pressure	2	113473	82204	FALSE	Jointly analysed for POAG PRS
LDL cholesterol	Low-density lipoprotein (UKB WBU no statin users), Low-density lipoprotein cholesterol	10	952429	264193	FALSE
Omega 6 fatty acids	Omega-6 fatty acids	1	83762	83762
Omega 3 fatty acids	Omega-3 fatty acids	1	83762	83762
Phosphatidylcholines	Phosphatidylcholines	1	83762	83762
Phosphoglycerides	Phosphoglycerides	1	83762	83762
Polyunsaturated fatty acids	Polyunsaturated fatty acids	1	83762	83762
Resting heart rate	Resting heart rate	1	319542	319542
Remnant cholesterol	Remnant cholesterol	1	83838	83838
Sphingomyelins	Sphingomyelins	1	83762	83762
Total cholesterol	Total cholesterol	1	83838	83838
Total fatty acids	Total fatty acids	1	83762	83762
Total triglycerides	Total triglycerides	1	83838	83838

### Sheet: S5 Phenotype definitions
Trait	Trait code	Disease/QT	ICD-10	UKB field	Other requirements for UKB	Other requirements for other cohorts
Age-related macular degeneration	AMD	Disease	H35.3		Self-reported macular degeneration (UKB code 1528 in field 20002), self-reported macular degeneration in eye questionnaire (UKB code 5 in field 6148)	eMERGE-1, eMERGE-2, eMERGE-3: CASE_CONTROL_AMD
Alzheimer's disease	AD	Disease	F00, G30		Self-reported dementia/alzheimers/cognitive impairment (UKB code 1263 in field 20002)
Asthma	AST	Disease	J45, J46		Self-reported asthma (UKB code 1111 in field 20002)	eMERGE-1, eMERGE-2, eMERGE-3, eMERGE4: CASE_CONTROL_ASTHMA
Atrial fibrillation	AF	Disease	I48		Self-reported atrial fibrillation (UKB code 1471 in field 20002)	100KGP: I48 (ICD10)
Bipolar disorder	BD	Disease	F31		Self-reported mania/bipolar disorder/manic depression (UKB code 1291 in field 20002)
Bowel cancer	CRC	Disease	C18, C19, C20		Self-reported small intestine/small bowel cancer, large bowel cancer/colorectal cancer, colon cancer/sigmoid cancer or rectal cancer (UKB codes 1019, 1020, 1022, 1023 in field 20001)	100KGP: C18, C19, C20 (ICD10)
Breast cancer	BC	Disease	C50		Self-reported invasive breast cancer (UKB code 1002 in field 20001). Males set to 'missing' for GWAS and PRS evaluation.	100KGP: C50 (ICD10) MEC: STATUS (case/control) DRIVE: status (case/control) ROOT: status (case/control)
Cardiovascular disease	CVD	Disease	G45,I20-I25,I63-I64		ICD9: 410-414,434,436 and 42979), self-reported heart attack, angina, ischaemic stroke or transient ischaemic attack (UKB codes 1075, 1074, 1082, 1583 in field 20002; codes 1,2,3 in field 6150), self-report cardiovascular procedures (UKB codes 1070, 1071, 1105, 1109, 1095 and 1514 in field 20004) and cardiovascular procedures in hospital records (OPCS-4 codes K40-K46, K47.1, K49-K50, K75).	100KGP: G45,I20-I25,I63-I64 (ICD10) MEC: Heart attack or stroke (self-reported) MESA: Myocardial infarction, angina pectoris, coronary revascularization, stroke, all coronary heart disease, transient ischaemic attack and stroke
Coeliac disease	CED	Disease	K90.0		Self-reported malabsorption or coeliac disease (UKB code 1456 in field 20002)
Coronary artery disease	CAD	Disease	I21, I22, I23, I24.1, I25.2		OPCS-4 codes (K40.1–40.4, K41.1–41.4, K45.1–45.5,K49.1–49.2, K49.8–49.9, K50.2, K75.1–75.4, K75.8–75.9), self-reported heart attack (UKB codes 1075 in field 20002; code 1 in field 6150) and self-report coronary angioplasty (ptca) or coronary artery bypass graft (UKB codes 1070 and 1095 in field 20004).	100KGP: I21, I22, I23, I24.1, I25.2 (ICD10). OPSC-4 codes (K40.1–40.4, K41.1–41.4, K45.1–45.5,K49.1–49.2, K49.8–49.9, K50.2, K75.1–75.4, K75.8–75.9) ARIC: MI [myocardial infarction, heart attack], fatal CHD [coronary heart disease], or revascularization procedure by December 31, 2004
Crohn's disease	CD	Disease	K50, M07.4, M09.1		Self-reported Crohn's disease (UKB code 1462 in field 20002)
Epithelial ovarian cancer	EOC	Disease	C56		Primary malignant epithelial ovarian cancers, as reported by Cancer Registry linkage (ICD10 code C56; cancers with mucinous, borderline, other non-epithelial or unspecified histology were excluded from analyses). Self-reported cancers without a Cancer Registry report were also excluded. Female only.	100KGP: C56 (ICD10)
Hypertension	HT	Disease	I10, I15		Self-reported hypertension or essential hypertension (UKB codes 1065, 1072 in field 20002)	100KGP: I10, I15 (ICD10) ARIC: systolic blood pressure >=140 or diastolic blood pressure >=90 or took blood pressure lowering medications in previous 2 weeks (hypert05) IPM: hypertension OLA: elevated blood pressure or antihypertension medication use (ELEVATED_BP_PLUSMEDS)
Ischaemic stroke	ISS	Disease	I63, I64		Self-reported ischaemic stroke (UKB code 1583 in field 20002)	MEC: stroke reported at baseline (STROKE)
Melanoma	MEL	Disease	C43		Self-reported malignant melanoma (UKB code 1059 in field 20001)
Multiple sclerosis	MS	Disease	G35		Self-reported multiple sclerosis (UKB code 1261 in field 20002)
Osteoporosis	OP	Disease	M80, M81, M82		Self-reported osteoporosis (UKB code 1309 in field 20002)	100KGP: M80, M81, M82 (ICD 10)
Prostate cancer	PC	Disease	C61		Self-reported prostate cancer (UKB code 1044 in field 20001). Male only	100KGP: C61 (ICD10)
Parkinson's disease	PD	Disease	G20		Self-reported parkinsons disease (UKB code 1262 in field 20002)
Primary open angle glaucoma	POAG	Disease	H40.1, H40.9		Self-reported glaucoma (UKB code 1277 in field 20002). Exclusion of individuals with ICD-10 code H40.	100KGP: H40.1, H40.9 (ICD10)
Psoriasis	PSO	Disease	L40, L41		Self-reported psoriasis (UKB code 1453 in field 20002)
Rheumatoid arthritis	RA	Disease	M05, M06, M08.0		Self-reported rheumatoid arthritis (UKB code 1464 in field 20002)
Schizophrenia	SCZ	Disease	F20		Self-reported schizophrenia (UKB code 1289 in field 20002)
Systemic lupus erythematosus	SLE	Disease	M32		Self-reported systemic lupus erythematosis (UKB code 1381 in field 20002)
Type 1 diabetes	T1D	Disease			ICD10 codes for diabetes are ambiguous for determining T1D status (e.g someone might have an E10 (insulin-dependent) code due to progression of T2D). We therefore used a decision tree approach to define diabetes phenotypes. For prevalent cases, as a first step the decision tree approach previously described in Eastwood et al 2016 [PMID:27631769] was used to group individuals into different categories of likelihod of T1D or T2D. For individuals with GP data, we excluded those with no E10 or E11 (ICD10) record if they were considered possible or probable T1D or T2D according to the decision tree algorithm. We also excluded individuals where GP records had both E10 and E11 codes and the difference in dates of diagnosis and/or insulin usage information did not allow confident assignment of diabetes type. For incident cases, we excluded individuals that could not be confidently assigned using GP/HES data. As a further step, to more closely match the T1D definition used in Sharp et al 2019 [PMID:30655379], we only assigned T1D status to diabetes cases if self-reported diagnosis age was < 20, they did not self-report T2D or any oral diabetes medication and if they were on insulin within a year of diagnosis and at assessment.
Type 2 diabetes	T2D	Disease	E11		For prevalent cases, as a first step a decision tree approach previously described in Eastwood et al 2016 [PMID:27631769] was used to group individuals into different categories of likelihod of T1D or T2D. For individuals with GP data, we defined as likely T2D if they only had diagnosis codes mapping unambiguously to E11 (ICD10) or if any code mapping to E10 (ICD10) was present more than one year after a code mapping to E11 (ICD10). Individuals were defined as prevalent T2D if: a) they were likely T2D according to GP data; b) they were probable T2D according to decision tree and did not have GP data; or c) if there was a hospital record for E11 (ICD10) preceding date of assessment and they were unlikely T1D (by decision tree or GP data). Incident cases were defined by either unambiguous GP/HES code mapping to E11 (ICD10) only, or if any code mapping to E10 (ICD10) in GP/HES was present more than one year after a code mapping to E11 (ICD10). Individuals we could not confidently define as T2D or T1D were excluded from analysis.	100KGP: E11 (ICD10 codes) OLA: Fasting plasma glucose >= 126 mg/dL, 2-hour-postload plasma glucose >= 200 mg/dL, HbA1c >= 6.5% or use of antihyperglycemic medications
Ulcerative colitis	UC	Disease	K51, M07.5, M09.2		Self-reported ulcerative colitis (UKB code 1463 in field 20002)
Venous thromboembolic disease	VTE	Disease	I81, I82, I26, O22.3, O87.1, O08.2		Self-reported venous thromboembolic disease, deep venous thrombosis (DVT) or pulmonary embolism +/- DVT (UKB codes 1068, 1094, 1093 in field 20002)	eMERGE-2/3/5/6: Case - control status: Venous thromboembolism (CASE_CONTROL_VTE)
Age at menopause	AAM	QT		3581
Apolipoprotein A1	APOEA	QT		30630
Apolipoprotein B	APOEB	QT		30640
Body mass index	BMI	QT		21001
Calcium	CAL	QT		30680
Docosahexaenoic acid	DOA	QT		23450
Estimated bone mineral density T-score	EBMDT	QT		77, 78, 4106, 4125, 4138, 4143	Overall values were calculated as the mean of left and right foot where available (UKB fields 4106, 4125, 4138, 4143), or overall measure (UKB fields 77, 78) where given. Further cleaning was performed, using QC parameters described in Kemp et al 2017 [PMID:28869591] based on Broadband Ultrasound Attenuation (BUA; UKB fields 4141, 4146, 4101, 4120, 3085, 3144) and Speed Of Sound (SOS; UKB fields 4142, 4147, 4103, 4122, 3086, 3146) measures: BUA Male ≤ 27 and ≥ 138 dB/MHz; BUA Female ≤ 22 and ≥ 138 dB/MHz; SOS Male ≤ 1,450 and ≥ 1,700 m/s; SOS Female ≤ 1,455 and ≥ 1,700 m/s.
Estimated glomerular filtration rate (creatinine based)	EGCR	QT		30700	Filtration rate is calculated based on a formula published in Levey et al 2006 [PMID:16908915] sex: female=1; male=0 ancestry: African=1; other=0 GFR in mL/min per 1.73 m2 = 175 * (serum creatinine umol/L / 88.4)^ -1.154 * age_at_assessment^-0.203 * (ancestry*1.212) * (sex*0.742)
Estimated glomerular filtration rate (cystatin based)	EGCY	QT		30720	Filtration rate is calculated based on a formula published in Grubb et al 2012 [PMID:22121923] sex: female=1; male=0 GFR = 86.49*(Cystatin C serum mg/l)^-1.686 * (sex*0.948)
Glycated haemoglobin	HBA1C	QT		30750	Individuals with type 1 or type 2 diabetes, or ambiguous cases as defined above, were excluded
High density lipoprotein cholesterol	HDL	QT		30760
Height	HEIGHT	QT		50
Intraocular pressure	IOP	QT		5262, 5254	Calculated as the mean of the right and left IOP values. Individuals with IOP <5 mmHg or >60 mmHg were removed.
Low density lipoprotein cholesterol	LDL	QT		30780	Individuals excluded if on statin medication based on self-report questionnaire (Either responded "Cholesterol lowering medication" in fields 6177 and 6153, or by specifying it in field 20003). LDL measurements for UKB are in mmol/L.	LDL measurements for ARIC are in mmol/L. LDL measurements for MEC, JHS, and OLA have been converted from mg/dL to mmol/L, in order to match UKB and ARIC.
Omega-6 fatty acids	OSFA	QT		23445
Omega-3 fatty acids	OTFA	QT		23444
Phosphatidylcholines	PDCL	QT		23437
Phosphoglycerides	PHG	QT		23434
Polyunsaturated fatty acids	PFA	QT		23446
Resting heart rate	RHR	QT		102
Remnant cholesterol (Non-HDL, Non-LDL cholesterol)	RMNC	QT		23402
Sphingomyelins	SGM	QT		23438
Total cholesterol	TCH	QT		23400
Total fatty acids	TFA	QT		23442
Total triglycerides	TTG	QT		23407

### Sheet: S6 Evaluation cohorts
Trait name	Trait code	Trait type	Cohort	dbGaP ID	EUR Ncases	EUR Ncontrols	SAS Ncases	SAS Ncontrols	AFR Ncases	AFR Ncontrols	EAS Ncases	EAS Ncontrols
Atrial fibrillation	AF	Disease	100KGP		843	29037
Breast cancer	BC	Disease	100KGP		2208	8467	118	1179	114	269
Coronary artery disease	CAD	Disease	100KGP		824	29643
Bowel cancer	CRC	Disease	100KGP		1517	15512
Cardiovascular disease	CVD	Disease	100KGP		1766	28206	149	2706
Epithelial ovarian cancer	EOC	Disease	100KGP		283	8467
Hypertension	HT	Disease	100KGP		4994	23184	358	2408	218	766
Ischaemic stroke	ISS	Disease	100KGP		207	30482
Osteoporosis	OP	Disease	100KGP		297	30097
Prostate cancer	PC	Disease	100KGP		584	7045				249
Primary open angle glaucoma	POAG	Disease	100KGP		230	30324
Type 2 diabetes	T2D	Disease	100KGP		1565	28570	240	2566		963
Height	HEIGHT	QT	ARIC	phs000090.v3.p1	9094				2986
Hypertension	HT	Disease	ARIC	phs000090.v3.p1	2459	6596			1666	1313
Low density lipoprotein cholesterol	LDL	QT	ARIC	phs000090.v3.p1	8934				2824
Coronary artery disease	CAD	Disease	ARIC AFR	phs000090.v3.p1					372	2575
Breast cancer	BC	Disease	DRIVE	phs001265.v1.p1					458	484
Age-related macular degeneration	AMD	Disease	eMERGE-1	phs000888.v1.p1	243	397
Asthma	AST	Disease	eMERGE-1	phs000888.v1.p1	199	3059
Age-related macular degeneration	AMD	Disease	eMERGE-2	phs000888.v1.p1	1127	1826
Asthma	AST	Disease	eMERGE-2	phs000888.v1.p1	418	1068			553	825
Venous thromboembolic disease	VTE	Disease	eMERGE-2	phs000888.v1.p1	774	4996			381	3956
Age-related macular degeneration	AMD	Disease	eMERGE-3	phs000888.v1.p1	161	6085
Asthma	AST	Disease	eMERGE-3	phs000888.v1.p1	404	2618			145	599
Venous thromboembolic disease	VTE	Disease	eMERGE-3	phs000888.v1.p1	260	5295			128	1896
Asthma	AST	Disease	eMERGE-4	phs000888.v1.p1	479	1282			791	631
Venous thromboembolic disease	VTE	Disease	eMERGE-5	phs000888.v1.p1	471	1586
Venous thromboembolic disease	VTE	Disease	eMERGE-6	phs000888.v1.p1	324	1143
Hypertension	HT	Disease	IPM	phs000388.v1.p1	761	680			833	337
Body Mass Index	BMI	QT	JHS	phs000499.v3.p1					1368
Height	HEIGHT	QT	JHS	phs000499.v3.p1					1369
Low density lipoprotein cholesterol	LDL	QT	JHS	phs000499.v3.p1					1269
Breast cancer	BC	Disease	MEC	phs000517.v3.p1	161	143					855	802
Body Mass Index	BMI	QT	MEC	phs000220.v2.p2	578				4282		2945
Cardiovascular disease UK	CVD	Disease	MEC	phs000220.v2.p2					539	3743	283	2662
Ischemic stroke	ISS	Disease	MEC	phs000220.v2.p2					136	4146
Low density lipoprotein cholesterol	LDL	QT	MEC	phs000220.v2.p2					224
Cardiovascular disease UK	CVD	Disease	MESA	phs000420.v6.p3; phs000209.v13.p3					159	1255
Body Mass Index	BMI	QT	OLA	phs000880.v1.p1	3766				1066
Height	HEIGHT	QT	OLA	phs000880.v1.p1	3774				1067
Hypertension	HT	Disease	OLA	phs000880.v1.p1	1724	2054			487	581
Low density lipoprotein cholesterol	LDL	QT	OLA	phs000880.v1.p1	3698				1057
Type 2 diabetes	T2D	Disease	OLA	phs000880.v1.p1	745	3033			202	866
Breast cancer	BC	Disease	ROOT	phs000383.v1.p1					1652	2057
Body Mass Index	BMI	QT	ROOT	phs000383.v1.p1					2543
Height	HEIGHT	QT	ROOT	phs000383.v1.p1					2644
Age at menopause	AAM	QT	UKB		17228		1695		1619		682
Alzheimers disease	AD	Disease	UKB		261	82085
Atrial fibrillation	AF	Disease	UKB		4313	78038	313	9232	233	9247
Age-related macular degeneration	AMD	Disease	UKB		1678	80360	210	9290	168	9273
Apolipoprotein A	APOEA	QT	UKB		71747		8254		8198		2469
Apolipoprotein B	APOEB	QT	UKB		78288		8985		8825		2703
Asthma	AST	Disease	UKB		11396	70950	1551	7992	1396	8082	318	2546
Breast cancer	BC	Disease	UKB		3076	42553	208	4215	204	5297
Bipolar disorder	BD	Disease	UKB		710	81636			119	9359
Body Mass Index	BMI	QT	UKB		82012		9312		9334		2849
Coronary artery disease	CAD	Disease	UKB		4920	73657	1061	8223	318	8829
Calcium	CAL	QT	UKB		72184		8273		8241		2490
Crohns disease	CD	Disease	UKB		485	81861
Coeliac disease	CED	Disease	UKB		564	81782
Bowel cancer	CRC	Disease	UKB		1231	81040			102	9372
Cardiovascular disease UK	CVD	Disease	UKB		10515	71836	1912	7633	989	8491	195	2670
Docosahexaenoic acid	DOA	QT	UKB		20128		2348		2238		669
Estimated bone mineral density T-score	EBMDT	QT	UKB		80018		9043		8218		2766
Estimated glomerular filtration rate (creatinine based)	EGCR	QT	UKB		78632		9060		8894		2724
Estimated glomerular filtration rate (cystatin based)	EGCY	QT	UKB		78671		9058		8896		2726
Epithelial ovarian cancer	EOC	Disease	UKB		149	45455
Glycated hemoglobin	HBA1C	QT	UKB		78615		8965		7762		2712
HDL cholesterol	HDL	QT	UKB		72174		8263		8240		2488
Height	HEIGHT	QT	UKB		82092		9323		9354		2852
Hypertension	HT	Disease	UKB		28001	54350	4120	5425	4327	5153	837	2028
Intra-ocular pressure	IOP	QT	UKB		22358		4467		4618		1026
Ischemic stroke	ISS	Disease	UKB		1125	81226	153	9392	170	9310
Low density lipoprotein cholesterol	LDL	QT	UKB		78531		9041		8881		2721
Melanoma	MEL	Disease	UKB		805	81240
Multiple sclerosis	MS	Disease	UKB		391	81955
Osteoporosis	OP	Disease	UKB		3336	79015	306	9239	173	9307
Omega 6 fatty acids	OSFA	QT	UKB		20128		2348		2238		669
Omega 3 fatty acids	OTFA	QT	UKB		20128		2348		2238		669
Prostate cancer	PC	Disease	UKB		1853	34601	106	4994	301	3654
Parkinsons disease	PD	Disease	UKB		436	81910
Phosphatidylcholines	PDCL	QT	UKB		20128		2348		2238		669
Polyunsaturated fatty acids	PFA	QT	UKB		20128		2348		2238		669
Phosphoglycerides	PHG	QT	UKB		20128		2348		2238		669
Primary open angle glaucoma	POAG	Disease	UKB		1542	80253	272	9185	396	8973
Psoriasis	PSO	Disease	UKB		1489	80857	151	9392
Rheumatoid arthritis	RA	Disease	UKB		1702	80644	268	9275	218	9260
Resting heart rate	RHR	QT	UKB		78261		9314		9340		2763
Remnant cholesterol	RMNC	QT	UKB		20143		2349		2241		670
Schizophrenia	SCZ	Disease	UKB		240	82106
Sphingomyelins	SGM	QT	UKB		20128		2348		2238		669
Systemic lupus erythematosus	SLE	Disease	UKB		168	82178
Type 1 diabetes	T1D	Disease	UKB		89	81608
Type 2 diabetes	T2D	Disease	UKB		5841	75908	2416	6879	1468	7812	279	2555
Total cholesterol	TCH	QT	UKB		20143		2349		2241		670
Total fatty acids	TFA	QT	UKB		20128		2348		2238		669
Total triglycerides	TTG	QT	UKB		20143		2349		2241		670
Ulcerative colitis	UC	Disease	UKB		956	81390	136	9407
Venous thromboembolic disease	VTE	Disease	UKB		2901	79445	200	9343	323	9155

### Sheet: S7 Performance (diseases)
Trait	PRS type	Model	Cohort name	Ancestry	Number of samples	Cases	Controls	Sex	Source	AUC	95% CI lower bound	95% CI upper bound	Odds ratio per 1 SD PRS	95% CI lower bound	95% CI upper bound	Hazard ratio per 1 SD PRS	95% CI lower bound	95% CI upper bound	Odds ratio for top 3% of PRS	95% CI lower bound	95% CI upper bound	Odds ratio for top 5% of PRS	95% CI lower bound	95% CI upper bound	Odds ratio for top 10% of PRS	95% CI lower bound	95% CI upper bound
Atrial fibrillation	Enhanced_PRS	PRS_only	100KGP	European	29880	843	29037	both	Genomics	0.675562	0.656938	0.694186	1.9244	1.78581	2.06299	2.05493	1.9139	2.19597
Atrial fibrillation	Enhanced_PRS	PRS+Age+Sex	100KGP	European	29880	843	29037	both	Genomics	-	-	-	2.17633	2.00804	2.34462	2.05939	1.91762	2.20116
Atrial fibrillation	Standard_PRS	PRS_only	100KGP	European	29880	843	29037	both	Genomics	0.65604	0.637119	0.674962	1.8397	1.70191	1.9775	1.96866	1.82669	2.11062
Atrial fibrillation	Standard_PRS	PRS+Age+Sex	100KGP	European	29880	843	29037	both	Genomics	-	-	-	2.05518	1.89124	2.21913	1.96024	1.81912	2.10136
Bowel cancer	Enhanced_PRS	PRS_only	100KGP	European	17029	1517	15512	both	Genomics	0.632576	0.618038	0.647115	1.59659	1.51671	1.68068	1.36032	1.29836	1.42525
Bowel cancer	Enhanced_PRS	PRS+Age+Sex	100KGP	European	17029	1517	15512	both	Genomics	-	-	-	1.6984	1.59065	1.81345	1.45938	1.39237	1.52961
Bowel cancer	Standard_PRS	PRS_only	100KGP	European	17029	1517	15512	both	Genomics	0.616168	0.601434	0.630902	1.49393	1.4203	1.57137	1.29372	1.23512	1.35509
Bowel cancer	Standard_PRS	PRS+Age+Sex	100KGP	European	17029	1517	15512	both	Genomics	-	-	-	1.57004	1.47272	1.67379	1.37493	1.31239	1.44045
Breast cancer	Enhanced_PRS	PRS_only	100KGP	African	383	114	269	female	Genomics	0.55074	0.487563	0.613918	1.10026	0.901528	1.3428	0.941844	0.79932	1.10978
Breast cancer	Enhanced_PRS	PRS_only	100KGP	European	10675	2208	8467	female	Genomics	0.664925	0.652362	0.677489	1.80147	1.71557	1.89166	1.35257	1.30001	1.40726
Breast cancer	Enhanced_PRS	PRS_only	100KGP	South Asian	1297	118	1179	female	Genomics	0.594852	0.538067	0.651637	1.38919	1.15814	1.66634	1.17397	0.99842	1.38038
Breast cancer	Enhanced_PRS	PRS+Age+Sex	100KGP	African	383	114	269	female	Genomics	-	-	-	1.03307	0.815591	1.30853	1.00305	0.847014	1.18783
Breast cancer	Enhanced_PRS	PRS+Age+Sex	100KGP	European	10675	2208	8467	female	Genomics	-	-	-	1.85891	1.74838	1.97643	1.48457	1.42703	1.54442
Breast cancer	Enhanced_PRS	PRS+Age+Sex	100KGP	South Asian	1297	118	1179	female	Genomics	-	-	-	1.34804	1.09596	1.6581	1.24253	1.05152	1.46823
Breast cancer	Standard_PRS	PRS_only	100KGP	African	383	114	269	female	Genomics	0.544479	0.482165	0.606793	1.06542	0.879537	1.29059	0.97907	0.833507	1.15005
Breast cancer	Standard_PRS	PRS_only	100KGP	European	10675	2208	8467	female	Genomics	0.658945	0.646302	0.671588	1.76396	1.68012	1.85198	1.34904	1.29662	1.40358
Breast cancer	Standard_PRS	PRS_only	100KGP	South Asian	1297	118	1179	female	Genomics	0.594564	0.537986	0.651143	1.37092	1.14875	1.63606	1.16725	1.00204	1.35969
Breast cancer	Standard_PRS	PRS+Age+Sex	100KGP	African	383	114	269	female	Genomics	-	-	-	1.03171	0.82225	1.29454	1.01092	0.860443	1.18771
Breast cancer	Standard_PRS	PRS+Age+Sex	100KGP	European	10675	2208	8467	female	Genomics	-	-	-	1.83745	1.72799	1.95385	1.47238	1.41539	1.53167
Breast cancer	Standard_PRS	PRS+Age+Sex	100KGP	South Asian	1297	118	1179	female	Genomics	-	-	-	1.33707	1.0932	1.63534	1.22865	1.04962	1.43821
Cardiovascular disease	Enhanced_PRS	PRS_only	100KGP	European	29972	1766	28206	both	Genomics	0.584365	0.570549	0.59818	1.36594	1.29722	1.43465	1.46296	1.39222	1.53369
Cardiovascular disease	Enhanced_PRS	PRS_only	100KGP	South Asian	2855	149	2706	both	Genomics	0.588855	0.539525	0.638186	1.34296	1.11649	1.56943	1.46311	1.22143	1.70478
Cardiovascular disease	Enhanced_PRS	PRS+Age+Sex	100KGP	European	29972	1766	28206	both	Genomics	-	-	-	1.50048	1.42068	1.58028	1.46239	1.39187	1.53291
Cardiovascular disease	Enhanced_PRS	PRS+Age+Sex	100KGP	South Asian	2855	149	2706	both	Genomics	-	-	-	1.47698	1.20683	1.74714	1.46282	1.21897	1.70667
Cardiovascular disease	Standard_PRS	PRS_only	100KGP	European	29972	1766	28206	both	Genomics	0.570585	0.556798	0.584373	1.29878	1.23277	1.36479	1.37635	1.30935	1.44335
Cardiovascular disease	Standard_PRS	PRS_only	100KGP	South Asian	2855	149	2706	both	Genomics	0.577194	0.529016	0.625372	1.28067	1.07154	1.48981	1.42659	1.19484	1.65835
Cardiovascular disease	Standard_PRS	PRS+Age+Sex	100KGP	European	29972	1766	28206	both	Genomics	-	-	-	1.40778	1.33252	1.48304	1.37582	1.309	1.44264
Cardiovascular disease	Standard_PRS	PRS+Age+Sex	100KGP	South Asian	2855	149	2706	both	Genomics	-	-	-	1.43866	1.1799	1.69741	1.43932	1.20273	1.67592
Coronary artery disease	Enhanced_PRS	PRS_only	100KGP	European	30467	824	29643	both	Genomics	0.663538	0.644762	0.682314	1.83887	1.70222	1.97553	1.95777	1.81645	2.0991
Coronary artery disease	Enhanced_PRS	PRS+Age+Sex	100KGP	European	30467	824	29643	both	Genomics	-	-	-	2.07935	1.9145	2.24419	1.97585	1.83328	2.11842
Coronary artery disease	Standard_PRS	PRS_only	100KGP	European	30467	824	29643	both	Genomics	0.642109	0.623328	0.660889	1.70522	1.57796	1.83247	1.79043	1.66018	1.92069
Coronary artery disease	Standard_PRS	PRS+Age+Sex	100KGP	European	30467	824	29643	both	Genomics	-	-	-	1.88699	1.73781	2.03616	1.81724	1.68378	1.95071
Hypertension	Enhanced_PRS	PRS_only	100KGP	African	984	218	766	both	Genomics	0.541142	0.494341	0.587943	1.16664	0.990326	1.34295	1.30714	1.126	1.48829
Hypertension	Enhanced_PRS	PRS_only	100KGP	European	28178	4994	23184	both	Genomics	0.627136	0.618252	0.63602	1.61576	1.5588	1.67271	1.66374	1.61581	1.71167
Hypertension	Enhanced_PRS	PRS_only	100KGP	South Asian	2766	358	2408	both	Genomics	0.607396	0.5752	0.639592	1.4542	1.27971	1.62869	1.5159	1.35015	1.68164
Hypertension	Enhanced_PRS	PRS+Age+Sex	100KGP	African	984	218	766	both	Genomics	-	-	-	1.30847	1.08414	1.53281	1.25915	1.08481	1.43348
Hypertension	Enhanced_PRS	PRS+Age+Sex	100KGP	European	28178	4994	23184	both	Genomics	-	-	-	1.96244	1.88241	2.04247	1.68091	1.63208	1.72973
Hypertension	Enhanced_PRS	PRS+Age+Sex	100KGP	South Asian	2766	358	2408	both	Genomics	-	-	-	1.64358	1.41368	1.87348	1.52364	1.35818	1.6891
Hypertension	Standard_PRS	PRS_only	100KGP	African	984	218	766	both	Genomics	0.544679	0.497994	0.591364	1.15532	0.972937	1.33771	1.19229	1.03692	1.34767
Hypertension	Standard_PRS	PRS_only	100KGP	European	28178	4994	23184	both	Genomics	0.601798	0.592804	0.610792	1.48351	1.4308	1.53622	1.49539	1.45113	1.53966
Hypertension	Standard_PRS	PRS_only	100KGP	South Asian	2766	358	2408	both	Genomics	0.570786	0.538241	0.60333	1.28013	1.13316	1.42711	1.29096	1.15326	1.42867
Hypertension	Standard_PRS	PRS+Age+Sex	100KGP	African	984	218	766	both	Genomics	-	-	-	1.23337	1.01683	1.44991	1.19571	1.03693	1.35449
Hypertension	Standard_PRS	PRS+Age+Sex	100KGP	European	28178	4994	23184	both	Genomics	-	-	-	1.70748	1.63872	1.77624	1.50912	1.46432	1.55392
Hypertension	Standard_PRS	PRS+Age+Sex	100KGP	South Asian	2766	358	2408	both	Genomics	-	-	-	1.40634	1.21985	1.59283	1.31011	1.17068	1.44954
Ischaemic stroke	Enhanced_PRS	PRS_only	100KGP	European	30689	207	30482	both	Genomics	0.548342	0.508836	0.587848	1.19534	1.02006	1.37062	1.30297	1.11335	1.49259
Ischaemic stroke	Enhanced_PRS	PRS+Age+Sex	100KGP	European	30689	207	30482	both	Genomics	-	-	-	1.28569	1.09657	1.47482	1.28159	1.09442	1.46875
Ischaemic stroke	Standard_PRS	PRS_only	100KGP	European	30689	207	30482	both	Genomics	0.55459	0.514974	0.594206	1.22269	1.04024	1.40514	1.31304	1.11813	1.50796
Ischaemic stroke	Standard_PRS	PRS+Age+Sex	100KGP	European	30689	207	30482	both	Genomics	-	-	-	1.30399	1.10811	1.49987	1.29945	1.1058	1.49309
Osteoporosis	Enhanced_PRS	PRS_only	100KGP	European	30394	297	30097	both	Genomics	0.619606	0.587063	0.652149	1.57354	1.39619	1.75089	1.60899	1.42843	1.78955
Osteoporosis	Enhanced_PRS	PRS+Age+Sex	100KGP	European	30394	297	30097	both	Genomics	-	-	-	1.61	1.42594	1.79406	1.59862	1.42051	1.77673
Osteoporosis	Standard_PRS	PRS_only	100KGP	European	30394	297	30097	both	Genomics	0.587187	0.555548	0.618825	1.38874	1.21671	1.56076	1.42744	1.25029	1.60459
Osteoporosis	Standard_PRS	PRS+Age+Sex	100KGP	European	30394	297	30097	both	Genomics	-	-	-	1.43461	1.25294	1.61628	1.426	1.24931	1.60269
Ovarian cancer	Enhanced_PRS	PRS_only	100KGP	European	8750	283	8467	female	Genomics	0.596913	0.563679	0.630146	1.39988	1.24867	1.56939	1.3101	1.17652	1.45884
Ovarian cancer	Enhanced_PRS	PRS+Age+Sex	100KGP	European	8750	283	8467	female	Genomics	-	-	-	1.39189	1.23377	1.57028	1.34244	1.20485	1.49574
Ovarian cancer	Standard_PRS	PRS_only	100KGP	European	8750	283	8467	female	Genomics	0.58793	0.554806	0.621055	1.37905	1.22675	1.55026	1.29807	1.16144	1.45077
Ovarian cancer	Standard_PRS	PRS+Age+Sex	100KGP	European	8750	283	8467	female	Genomics	-	-	-	1.37165	1.21199	1.55235	1.32484	1.18522	1.48092
POAG	Enhanced_PRS	PRS_only	100KGP	European	30554	230	30324	both	Genomics	0.699981	0.667297	0.732664	2.09878	1.81717	2.3804	2.19778	1.89957	2.49599
POAG	Enhanced_PRS	PRS+Age+Sex	100KGP	European	30554	230	30324	both	Genomics	-	-	-	2.215	1.90731	2.52269	2.18333	1.88812	2.47853
POAG	Standard_PRS	PRS_only	100KGP	European	30554	230	30324	both	Genomics	0.652346	0.616792	0.6879	1.75631	1.52454	1.98808	1.83629	1.59281	2.07977
POAG	Standard_PRS	PRS+Age+Sex	100KGP	European	30554	230	30324	both	Genomics	-	-	-	1.83636	1.58854	2.08418	1.82731	1.58573	2.06889
Prostate cancer	Enhanced_PRS	PRS_only	100KGP	African	328	79	249	male	Genomics	0.660668	0.592904	0.728432	1.70691	1.34551	2.16538	1.51881	1.24368	1.85481
Prostate cancer	Enhanced_PRS	PRS_only	100KGP	European	7629	584	7045	male	Genomics	0.705644	0.68455	0.726737	2.09749	1.92171	2.28934	1.71806	1.58672	1.86028
Prostate cancer	Enhanced_PRS	PRS+Age+Sex	100KGP	African	328	79	249	male	Genomics	-	-	-	2.24563	1.60272	3.14644	1.69336	1.38288	2.07355
Prostate cancer	Enhanced_PRS	PRS+Age+Sex	100KGP	European	7629	584	7045	male	Genomics	-	-	-	2.36199	2.1022	2.6539	1.8211	1.68177	1.97198
Prostate cancer	Standard_PRS	PRS_only	100KGP	African	328	79	249	male	Genomics	0.659905	0.591263	0.728548	1.62523	1.29509	2.03952	1.482	1.21405	1.8091
Prostate cancer	Standard_PRS	PRS_only	100KGP	European	7629	584	7045	male	Genomics	0.702538	0.681198	0.723877	2.0598	1.88853	2.24661	1.68012	1.55364	1.8169
Prostate cancer	Standard_PRS	PRS+Age+Sex	100KGP	African	328	79	249	male	Genomics	-	-	-	2.05472	1.50031	2.814	1.62268	1.33004	1.97971
Prostate cancer	Standard_PRS	PRS+Age+Sex	100KGP	European	7629	584	7045	male	Genomics	-	-	-	2.29552	2.04511	2.5766	1.77174	1.63832	1.91602
Type 2 diabetes	Enhanced_PRS	PRS_only	100KGP	African	1056	93	963	both	Genomics	0.591105	0.529285	0.652925	1.21908	0.993102	1.44505	1.26093	1.04667	1.47519
Type 2 diabetes	Enhanced_PRS	PRS_only	100KGP	European	30135	1565	28570	both	Genomics	0.7004	0.687417	0.713384	2.09051	1.97579	2.20523	2.09973	1.99408	2.20538
Type 2 diabetes	Enhanced_PRS	PRS_only	100KGP	South Asian	2806	240	2566	both	Genomics	0.662922	0.626632	0.699213	1.80897	1.54984	2.06809	1.9138	1.65356	2.17404
Type 2 diabetes	Enhanced_PRS	PRS+Age+Sex	100KGP	African	1056	93	963	both	Genomics	-	-	-	1.3036	1.05076	1.55644	1.26141	1.04458	1.47823
Type 2 diabetes	Enhanced_PRS	PRS+Age+Sex	100KGP	European	30135	1565	28570	both	Genomics	-	-	-	2.23249	2.10454	2.36044	2.09644	1.99119	2.20168
Type 2 diabetes	Enhanced_PRS	PRS+Age+Sex	100KGP	South Asian	2806	240	2566	both	Genomics	-	-	-	2.12145	1.77469	2.46821	1.89857	1.64034	2.1568
Type 2 diabetes	Standard_PRS	PRS_only	100KGP	African	1056	93	963	both	Genomics	0.591928	0.532186	0.65167	1.23888	1.00404	1.47373	1.31739	1.07162	1.56317
Type 2 diabetes	Standard_PRS	PRS_only	100KGP	European	30135	1565	28570	both	Genomics	0.690714	0.677614	0.703814	2.08134	1.96269	2.19998	2.08757	1.97748	2.19767
Type 2 diabetes	Standard_PRS	PRS_only	100KGP	South Asian	2806	240	2566	both	Genomics	0.652904	0.61608	0.689729	1.7749	1.51949	2.0303	1.85108	1.59281	2.10935
Type 2 diabetes	Standard_PRS	PRS+Age+Sex	100KGP	African	1056	93	963	both	Genomics	-	-	-	1.35455	1.07575	1.63335	1.31198	1.06757	1.55639
Type 2 diabetes	Standard_PRS	PRS+Age+Sex	100KGP	European	30135	1565	28570	both	Genomics	-	-	-	2.21024	2.07914	2.34134	2.08718	1.97739	2.19697
Type 2 diabetes	Standard_PRS	PRS+Age+Sex	100KGP	South Asian	2806	240	2566	both	Genomics	-	-	-	2.00542	1.68064	2.33019	1.8484	1.58978	2.10701
Atrial fibrillation	comparator	PRS_only	ARIC	African	2993	185	2808	both	Kloosterman 2020	0.617695	0.575501	0.659888	1.46252	1.267	1.68821				2.08695	1.17038	3.72131	1.5508	0.920017	2.61407	1.87852	1.28189	2.75284
Atrial fibrillation	comparator	PRS_only	ARIC	European	9099	832	8267	both	Kloosterman 2020	0.608422	0.588187	0.628656	1.49601	1.39154	1.60833				3.02541	2.22081	4.12151	2.50331	1.93992	3.23034	2.29472	1.88984	2.78634
Atrial fibrillation	comparator	PRS+Age+Sex	ARIC	African	2993	185	2808	both	Kloosterman 2020	-	-	-	1.47472	1.27587	1.70456				2.07949	1.15768	3.73529	1.59049	0.93894	2.69417	1.90917	1.2976	2.80898
Atrial fibrillation	comparator	PRS+Age+Sex	ARIC	European	9099	832	8267	both	Kloosterman 2020	-	-	-	1.52358	1.4149	1.6406				2.97143	2.15533	4.09653	2.48524	1.90985	3.23397	2.35724	1.92943	2.87992
Coronary artery disease	comparator	PRS_only	ARIC	African	2947	372	2575	both	Elliott 2020	0.562179	0.531893	0.592465	1.24213	1.12348	1.37331				1.66475	0.97006	2.85693	1.5109	0.974954	2.34146	1.60171	1.16373	2.20453
Coronary artery disease	comparator	PRS_only	ARIC	African	2947	372	2575	both	Inouye 2018	0.563867	0.532467	0.595266	1.20948	1.10016	1.32966				1.5404	0.88669	2.67607	1.66521	1.08699	2.55103	1.68803	1.23114	2.31446
Coronary artery disease	comparator	PRS_only	ARIC	African	2947	372	2575	both	Wang 2020	0.571799	0.540654	0.602943	1.24175	1.12987	1.3647				1.79327	1.05652	3.04378	1.82649	1.20441	2.7699	1.73211	1.26559	2.3706
Coronary artery disease	comparator	PRS_only	ARIC	African	2947	372	2575	both	Khera 2018	0.557543	0.526929	0.588156	1.20407	1.09262	1.32688				2.35292	1.4351	3.85774	1.90987	1.26521	2.88301	1.20482	0.854659	1.69844
Coronary artery disease	comparator	PRS+Age+Sex	ARIC	African	2947	372	2575	both	Elliott 2020	-	-	-	1.24926	1.12785	1.38375				1.75441	1.01318	3.03791	1.59667	1.02401	2.48957	1.64312	1.18843	2.27177
Coronary artery disease	comparator	PRS+Age+Sex	ARIC	African	2947	372	2575	both	Inouye 2018	-	-	-	1.2265	1.11398	1.35037				1.54373	0.881432	2.70368	1.63068	1.05806	2.5132	1.70366	1.23723	2.34594
Coronary artery disease	comparator	PRS+Age+Sex	ARIC	African	2947	372	2575	both	Wang 2020	-	-	-	1.24391	1.13026	1.36898				1.89373	1.10617	3.24199	1.91612	1.25523	2.92498	1.77189	1.28889	2.4359
Coronary artery disease	comparator	PRS+Age+Sex	ARIC	African	2947	372	2575	both	Khera 2018	-	-	-	1.19895	1.08658	1.32295				2.47144	1.49424	4.0877	1.98456	1.30632	3.01492	1.2001	0.847812	1.69878
Coronary artery disease	Enhanced_PRS	PRS_only	ARIC	African	2947	372	2575	both	Genomics	0.599433	0.568346	0.630521	1.35381	1.22807	1.49243				2.35292	1.4351	3.85774	1.99513	1.32744	2.99867	2.0103	1.48317	2.72478
Coronary artery disease	Enhanced_PRS	PRS+Age+Sex	ARIC	African	2947	372	2575	both	Genomics	-	-	-	1.36952	1.24004	1.51253				2.45861	1.48677	4.0657	2.04427	1.35195	3.09112	2.10705	1.54685	2.87013
Coronary artery disease	Standard_PRS	PRS_only	ARIC	African	2947	372	2575	both	Genomics	0.587085	0.555029	0.619142	1.32501	1.20437	1.45774				2.35292	1.4351	3.85774	2.26281	1.52309	3.36179	2.5313	1.89109	3.38824
Coronary artery disease	Standard_PRS	PRS+Age+Sex	ARIC	African	2947	372	2575	both	Genomics	-	-	-	1.33305	1.20987	1.46878				2.49354	1.50805	4.12306	2.36116	1.5786	3.53165	2.58446	1.92128	3.47656
Hypertension	comparator	PRS_only	ARIC	African	2979	1666	1313	both	Said 2018	0.542342	0.521536	0.563148	1.14258	1.06366	1.22736				1.1257	0.763424	1.6599	1.20658	0.884145	1.64659	1.2044	0.96584	1.50189
Hypertension	comparator	PRS_only	ARIC	European	9055	2459	6596	both	Said 2018	0.582541	0.569415	0.595666	1.3568	1.29201	1.42484				2.53436	1.97145	3.258	1.90914	1.56484	2.32918	1.75857	1.51592	2.04006
Hypertension	comparator	PRS+Age+Sex	ARIC	African	2979	1666	1313	both	Said 2018	-	-	-	1.14633	1.06603	1.23268				1.14164	0.76981	1.69307	1.22909	0.896544	1.68499	1.23444	0.986702	1.54439
Hypertension	comparator	PRS+Age+Sex	ARIC	European	9055	2459	6596	both	Said 2018	-	-	-	1.36991	1.30328	1.43994				2.57775	1.99291	3.33422	1.94517	1.58687	2.38437	1.78318	1.53159	2.0761
Hypertension	Enhanced_PRS	PRS_only	ARIC	African	2979	1666	1313	both	Genomics	0.586073	0.565556	0.60659	1.30901	1.22748	1.39595				1.86721	1.31523	2.65083	1.87351	1.40049	2.50631	2.02699	1.61372	2.54611
Hypertension	Enhanced_PRS	PRS_only	ARIC	European	9055	2459	6596	both	Genomics	0.659458	0.647025	0.67189	1.87648	1.77796	1.98045				4.09642	3.0872	5.43555	3.38307	2.74348	4.17177	3.11452	2.68875	3.60771
Hypertension	Enhanced_PRS	PRS+Age+Sex	ARIC	African	2979	1666	1313	both	Genomics	-	-	-	1.32989	1.2456	1.41988				1.94694	1.36465	2.77769	1.91027	1.42253	2.56525	2.09694	1.66392	2.64265
Hypertension	Enhanced_PRS	PRS+Age+Sex	ARIC	European	9055	2459	6596	both	Genomics	-	-	-	1.94463	1.83955	2.05571				4.33204	3.24378	5.7854	3.63079	2.92857	4.50138	3.38107	2.90572	3.93418
Hypertension	Standard_PRS	PRS_only	ARIC	African	2979	1666	1313	both	Genomics	0.570907	0.550231	0.591582	1.26098	1.17978	1.34778				1.51257	1.00873	2.26805	1.4903	1.09204	2.03379	1.38442	1.09007	1.75825
Hypertension	Standard_PRS	PRS_only	ARIC	European	9054	2459	6595	both	Genomics	0.627626	0.614776	0.640476	1.65116	1.5668	1.74006				3.43214	2.66824	4.41473	2.7653	2.2678	3.37193	2.5613	2.22319	2.95083
Hypertension	Standard_PRS	PRS+Age+Sex	ARIC	African	2979	1666	1313	both	Genomics	-	-	-	1.28012	1.19629	1.36982				1.59632	1.05777	2.40906	1.5651	1.14133	2.14623	1.43403	1.125	1.82796
Hypertension	Standard_PRS	PRS+Age+Sex	ARIC	European	9054	2459	6595	both	Genomics	-	-	-	1.69707	1.60821	1.79084				3.57144	2.7597	4.62197	2.88519	2.35445	3.53556	2.66622	2.30553	3.08334
Breast cancer	comparator	PRS_only	DRIVE	African	942	458	484	female	Mavaddat 2019	0.574949	0.538522	0.611375	1.30478	1.14997	1.48042				2.40994	1.08574	5.34921	2.42776	1.30042	4.53243	1.84016	1.18998	2.84557
Breast cancer	comparator	PRS_only	DRIVE	African	942	458	484	female	Mavaddat 2019 Lasso	0.56289	0.526235	0.599545	1.23413	1.09187	1.39494				2.05148	0.943568	4.46027	1.99435	1.08809	3.65543	1.84016	1.18998	2.84557
Breast cancer	comparator	PRS_only	DRIVE	African	942	458	484	female	Khera 2018	0.542847	0.506052	0.579642	1.16744	1.03328	1.31903				4.21226	1.69924	10.4418	1.99435	1.08809	3.65543	1.58949	1.03351	2.44455
Breast cancer	comparator	PRS_only	DRIVE	African	942	458	484	female	Fritsche 2020	0.559056	0.522427	0.595685	1.21036	1.07155	1.36715				2.05148	0.943568	4.46027	1.6544	0.914167	2.99402	1.44422	0.941546	2.21525
Breast cancer	comparator	PRS_only	DRIVE	African	942	458	484	female	Mars 2020	0.561149	0.524487	0.597811	1.20982	1.07182	1.36559				1.13673	0.542448	2.38208	1.26389	0.705724	2.26351	1.75176	1.13512	2.70337
Breast cancer	comparator	PRS_only	DRIVE	African	942	458	484	female	Wen 2016	0.548229	0.511513	0.584944	1.19963	1.0519	1.36811				1.31152	0.623708	2.75784	1.15724	0.647113	2.06952	1.58949	1.03351	2.44455
Breast cancer	comparator	PRS_only	DRIVE	African	942	458	484	female	Ho 2020	0.574015	0.537552	0.610477	1.2941	1.14291	1.4653				2.43409	1.04783	5.65434	2.63034	1.3585	5.09288	2.08866	1.33063	3.27851
Breast cancer	comparator	PRS_only	DRIVE	African	942	458	484	female	Shieh 2020	0.550011	0.513244	0.586778	1.16949	1.02998	1.32789				1.19265	0.456174	3.11814	1.13183	0.552967	2.31665	1.18783	0.746841	1.8892
Breast cancer	comparator	PRS_only	DRIVE	African	942	458	484	female	Shieh 2016	0.521058	0.484177	0.557939	1.08037	0.955638	1.22138				1.60497	0.713577	3.60986	1.05923	0.553443	2.02723	0.904762	0.574499	1.42488
Breast cancer	comparator	PRS_only	DRIVE	European	44610	21556	23054	female	Ho 2020	0.640243	0.635153	0.645334	1.63286	1.60191	1.6644				3.4166	3.01232	3.87515	2.88137	2.62223	3.16611	2.58732	2.42135	2.76465
Breast cancer	comparator	PRS_only	DRIVE	European	44610	21556	23054	female	Shieh 2020	0.626335	0.621192	0.631477	1.55914	1.52969	1.58916				2.78012	2.46617	3.13403	2.70867	2.46851	2.97219	2.4052	2.25275	2.56797
Breast cancer	comparator	PRS_only	DRIVE	European	44610	21556	23054	female	Shieh 2016	0.566143	0.560842	0.571443	1.26009	1.23736	1.28324				1.79208	1.60227	2.00436	1.69682	1.55557	1.85089	1.60492	1.50739	1.70876
Breast cancer	Enhanced_PRS	PRS_only	DRIVE	African	942	458	484	female	Genomics	0.586461	0.550193	0.622729	1.33057	1.17757	1.50344				2.40994	1.08574	5.34921	2.69205	1.42506	5.08548	2.37367	1.51407	3.72129
Breast cancer	Standard_PRS	PRS_only	DRIVE	African	942	458	484	female	Genomics	0.579613	0.543221	0.616005	1.28935	1.14368	1.45358				2.05148	0.943568	4.46027	1.6544	0.914167	2.99402	2.13973	1.37342	3.33362
AMD	Enhanced_PRS	PRS_only	eMERGE-1	European	640	243	397	both	Genomics	0.707052	0.665961	0.748143	2.18431	1.82197	2.61872				9.87906	2.86392	34.0777	10.2102	3.88604	26.8265	6.59758	3.61215	12.0505
AMD	Enhanced_PRS	PRS+Age+Sex	eMERGE-1	European	640	243	397	both	Genomics	-	-	-	2.30261	1.88015	2.81999				13.1743	3.54954	48.8974	10.7755	3.86393	30.0501	7.25135	3.76958	13.9491
AMD	Standard_PRS	PRS_only	eMERGE-1	European	640	243	397	both	Genomics	0.712328	0.671348	0.753308	2.22007	1.84492	2.67151				6.92511	2.28733	20.9664	8.14583	3.31161	20.0369	6.0145	3.33323	10.8526
AMD	Standard_PRS	PRS+Age+Sex	eMERGE-1	European	640	243	397	both	Genomics	-	-	-	2.29883	1.87651	2.8162				9.9294	3.04686	32.359	12.2649	4.56408	32.9589	6.69311	3.52116	12.7224
Asthma	comparator	PRS_only	eMERGE-1	European	3258	199	3059	both	Sordillo-Asian 2021	0.563654	0.522374	0.604933	1.19729	1.04869	1.36695				0.647027	0.235412	1.77835	1.11902	0.596286	2.09999	1.51147	0.996079	2.29354
Asthma	comparator	PRS_only	eMERGE-1	European	3258	199	3059	both	Sordillo-Black 2021	0.574749	0.533525	0.615972	1.28388	1.11175	1.48265				1.38173	0.660731	2.88951	2.15245	1.30331	3.55483	1.51709	0.999732	2.30219
Asthma	comparator	PRS_only	eMERGE-1	European	3258	199	3059	both	Sordillo-Hispanic 2021	0.571782	0.531404	0.61216	1.2414	1.07403	1.43484				0.991476	0.428758	2.29272	1.11132	0.592262	2.08528	1.12641	0.712057	1.78189
Asthma	comparator	PRS_only	eMERGE-1	European	3258	199	3059	both	Sordillo-White 2021	0.554063	0.513101	0.595026	1.21234	1.03577	1.419				1.17578	0.537801	2.57058	1.34601	0.74943	2.41749	1.24741	0.801121	1.94232
Asthma	comparator	PRS+Age+Sex	eMERGE-1	European	3258	199	3059	both	Sordillo-Asian 2021	-	-	-	1.18879	1.03955	1.35946				0.654495	0.237202	1.80591	1.11718	0.593058	2.10451	1.46717	0.964014	2.23295
Asthma	comparator	PRS+Age+Sex	eMERGE-1	European	3258	199	3059	both	Sordillo-Black 2021	-	-	-	1.28489	1.11193	1.48476				1.34403	0.63944	2.82499	2.06802	1.24647	3.43107	1.50518	0.988789	2.29126
Asthma	comparator	PRS+Age+Sex	eMERGE-1	European	3258	199	3059	both	Sordillo-Hispanic 2021	-	-	-	1.24098	1.07326	1.43491				0.940535	0.404913	2.18468	1.06347	0.56467	2.00287	1.13513	0.715579	1.80066
Asthma	comparator	PRS+Age+Sex	eMERGE-1	European	3258	199	3059	both	Sordillo-White 2021	-	-	-	1.21824	1.03968	1.42748				1.20125	0.546684	2.63956	1.3351	0.740399	2.40747	1.27091	0.813789	1.98482
Asthma	Enhanced_PRS	PRS_only	eMERGE-1	European	3258	199	3059	both	Genomics	0.648389	0.610306	0.686472	1.73364	1.48273	2.02699				2.24523	1.20514	4.18298	2.45983	1.51758	3.98711	2.44864	1.69558	3.53614
Asthma	Enhanced_PRS	PRS+Age+Sex	eMERGE-1	European	3258	199	3059	both	Genomics	-	-	-	1.74503	1.49152	2.04162				2.29427	1.22269	4.30498	2.51726	1.5446	4.10242	2.46906	1.70333	3.57902
Asthma	Standard_PRS	PRS_only	eMERGE-1	European	3258	199	3059	both	Genomics	0.61961	0.582349	0.656871	1.55249	1.3347	1.80581				1.76565	0.90348	3.45057	1.98418	1.18897	3.31126	2.01469	1.37187	2.95872
Asthma	Standard_PRS	PRS+Age+Sex	eMERGE-1	European	3258	199	3059	both	Genomics	-	-	-	1.54821	1.33169	1.79992				1.63746	0.832823	3.21952	1.9665	1.17269	3.29764	1.97218	1.33853	2.90579
AMD	Enhanced_PRS	PRS_only	eMERGE-2	European	2953	1127	1826	both	Genomics	0.640615	0.620108	0.661122	1.65256	1.53027	1.78464				5.18302	3.18306	8.43958	3.6464	2.5642	5.18533	3.53635	2.74748	4.55173
AMD	Enhanced_PRS	PRS+Sex	eMERGE-2	European	2953	1127	1826	both	Genomics	-	-	-	1.6526	1.53029	1.78469				5.18803	3.186	8.4481	3.65215	2.56808	5.19384	3.54047	2.75054	4.55725
AMD	Standard_PRS	PRS_only	eMERGE-2	European	2953	1127	1826	both	Genomics	0.648426	0.627953	0.6689	1.70069	1.57419	1.83736				4.87637	3.01561	7.88529	4.16096	2.90217	5.96573	3.47831	2.70382	4.47464
AMD	Standard_PRS	PRS+Sex	eMERGE-2	European	2953	1127	1826	both	Genomics	-	-	-	1.70077	1.57425	1.83745				4.87799	3.01653	7.88815	4.16243	2.90312	5.96799	3.47982	2.70493	4.47671
Asthma	comparator	PRS_only	eMERGE-2	African	1378	553	825	both	Sordillo-Asian 2021	0.547736	0.51664	0.578833	1.17642	1.06067	1.3048				1.37643	0.754172	2.51211	1.57142	0.991641	2.49018	1.44857	1.04244	2.01294
Asthma	comparator	PRS_only	eMERGE-2	African	1378	553	825	both	Sordillo-Black 2021	0.552309	0.521347	0.58327	1.18404	1.07303	1.30653				1.4666	0.870024	2.47226	1.33988	0.880115	2.03983	1.59259	1.16948	2.16878
Asthma	comparator	PRS_only	eMERGE-2	African	1378	553	825	both	Sordillo-Hispanic 2021	0.540115	0.5091	0.57113	1.17435	1.04516	1.3195				2.39111	1.30934	4.36664	1.61594	1.01673	2.5683	1.30317	0.932902	1.82039
Asthma	comparator	PRS_only	eMERGE-2	African	1378	553	825	both	Sordillo-White 2021	0.526214	0.495058	0.55737	1.08896	0.977475	1.21316				1.20075	0.66023	2.18379	1.21351	0.757247	1.94468	0.999662	0.715496	1.39669
Asthma	comparator	PRS_only	eMERGE-2	European	1486	418	1068	both	Sordillo-Asian 2021	0.557109	0.525393	0.588825	1.20847	1.07853	1.35405				1.15002	0.591907	2.23439	1.26296	0.748677	2.13053	1.175	0.790386	1.74678
Asthma	comparator	PRS_only	eMERGE-2	European	1486	418	1068	both	Sordillo-Black 2021	0.559349	0.52765	0.591049	1.23988	1.10385	1.39268				0.849148	0.358261	2.01265	1.067	0.577881	1.9701	1.32284	0.86126	2.03179
Asthma	comparator	PRS_only	eMERGE-2	European	1486	418	1068	both	Sordillo-Hispanic 2021	0.553664	0.521825	0.585503	1.22885	1.09284	1.38179				1.55285	0.810367	2.97563	1.2343	0.732984	2.07848	1.26133	0.860019	1.84992
Asthma	comparator	PRS_only	eMERGE-2	European	1486	418	1068	both	Sordillo-White 2021	0.529907	0.497154	0.562659	1.14809	1.01938	1.29306				1.33608	0.693573	2.5738	1.44614	0.874897	2.39036	1.2918	0.876107	1.90474
Asthma	comparator	PRS+Sex	eMERGE-2	African	1378	553	825	both	Sordillo-Asian 2021	-	-	-	1.16317	1.04408	1.29583				1.43027	0.760594	2.68957	1.48467	0.917935	2.40132	1.4485	1.02628	2.04441
Asthma	comparator	PRS+Sex	eMERGE-2	African	1378	553	825	both	Sordillo-Black 2021	-	-	-	1.18532	1.06964	1.31351				1.58039	0.912309	2.73769	1.449	0.931197	2.25472	1.6294	1.17841	2.25298
Asthma	comparator	PRS+Sex	eMERGE-2	African	1378	553	825	both	Sordillo-Hispanic 2021	-	-	-	1.16516	1.03202	1.31547				2.18515	1.16655	4.09316	1.4828	0.914708	2.40371	1.26299	0.890669	1.79095
Asthma	comparator	PRS+Sex	eMERGE-2	African	1378	553	825	both	Sordillo-White 2021	-	-	-	1.08244	0.967367	1.21119				0.931417	0.503487	1.72306	1.07869	0.660728	1.76106	0.939849	0.663311	1.33168
Asthma	comparator	PRS+Sex	eMERGE-2	European	1486	418	1068	both	Sordillo-Asian 2021	-	-	-	1.18205	1.05387	1.32581				1.07056	0.546912	2.09557	1.14924	0.677136	1.95049	1.09823	0.735124	1.64068
Asthma	comparator	PRS+Sex	eMERGE-2	European	1486	418	1068	both	Sordillo-Black 2021	-	-	-	1.23401	1.09722	1.38786				0.786088	0.328951	1.8785	1.02658	0.551997	1.90919	1.2712	0.823129	1.96319
Asthma	comparator	PRS+Sex	eMERGE-2	European	1486	418	1068	both	Sordillo-Hispanic 2021	-	-	-	1.22282	1.08638	1.37639				1.52804	0.790174	2.95493	1.28005	0.75433	2.17216	1.2304	0.834812	1.81345
Asthma	comparator	PRS+Sex	eMERGE-2	European	1486	418	1068	both	Sordillo-White 2021	-	-	-	1.1587	1.02741	1.30677				1.34987	0.694221	2.62475	1.4272	0.857491	2.37542	1.30771	0.882075	1.93872
Asthma	Enhanced_PRS	PRS_only	eMERGE-2	African	1378	553	825	both	Genomics	0.582897	0.552284	0.613509	1.29844	1.17596	1.43368				1.88749	1.11196	3.20393	2.07057	1.33183	3.21907	1.66988	1.21367	2.29757
Asthma	Enhanced_PRS	PRS_only	eMERGE-2	European	1486	418	1068	both	Genomics	0.626687	0.595053	0.658321	1.61627	1.42081	1.83862				4.07368	1.89169	8.77251	2.76809	1.611	4.75627	2.05556	1.38158	3.05834
Asthma	Enhanced_PRS	PRS+Sex	eMERGE-2	African	1378	553	825	both	Genomics	-	-	-	1.28434	1.15829	1.4241				2.00664	1.14991	3.50168	2.08444	1.31209	3.31142	1.68813	1.208	2.35908
Asthma	Enhanced_PRS	PRS+Sex	eMERGE-2	European	1486	418	1068	both	Genomics	-	-	-	1.58012	1.38784	1.79905				3.71141	1.7077	8.06615	2.60827	1.50688	4.51465	1.96117	1.31107	2.93364
Asthma	Standard_PRS	PRS_only	eMERGE-2	African	1378	553	825	both	Genomics	0.572411	0.541451	0.60337	1.27273	1.14857	1.41032				1.85971	1.05971	3.26365	2.01352	1.29916	3.12069	2.03697	1.46058	2.84082
Asthma	Standard_PRS	PRS_only	eMERGE-2	European	1486	418	1068	both	Genomics	0.606159	0.5747	0.637618	1.47058	1.30436	1.65797				2.05498	1.0342	4.0833	1.88513	1.08961	3.26145	2.22816	1.53112	3.24255
Asthma	Standard_PRS	PRS+Sex	eMERGE-2	African	1378	553	825	both	Genomics	-	-	-	1.255	1.12774	1.39663				1.74338	0.968968	3.13672	1.97495	1.24819	3.12487	1.97982	1.39791	2.80395
Asthma	Standard_PRS	PRS+Sex	eMERGE-2	European	1486	418	1068	both	Genomics	-	-	-	1.46137	1.29467	1.64954				2.04388	1.01782	4.10431	1.75813	1.00904	3.06333	2.211	1.51077	3.23579
VTE	Enhanced_PRS	PRS_only	eMERGE-2	African	4337	381	3956	both	Genomics	0.531362	0.501325	0.561399	1.09093	0.988417	1.20408				0.862377	0.415989	1.78777	1.27851	0.784587	2.08337	1.17022	0.81873	1.67261
VTE	Enhanced_PRS	PRS_only	eMERGE-2	European	5770	774	4996	both	Genomics	0.591771	0.570134	0.613407	1.38184	1.28475	1.48627				2.47398	1.79369	3.41229	2.43443	1.87995	3.15244	2.22383	1.81944	2.71811
VTE	Enhanced_PRS	PRS+Sex	eMERGE-2	African	4337	381	3956	both	Genomics	-	-	-	1.09088	0.988369	1.20402				0.860782	0.414937	1.78568	1.27776	0.783857	2.08286	1.16981	0.818352	1.67221
VTE	Enhanced_PRS	PRS+Sex	eMERGE-2	European	5770	774	4996	both	Genomics	-	-	-	1.38356	1.28628	1.48819				2.48255	1.79966	3.42457	2.44518	1.88796	3.16686	2.23201	1.82589	2.72845
VTE	Standard_PRS	PRS_only	eMERGE-2	African	4337	381	3956	both	Genomics	0.52534	0.495041	0.555639	1.07427	0.978488	1.17942				1.24865	0.662157	2.35461	1.34953	0.836855	2.17627	1.07662	0.743806	1.55836
VTE	Standard_PRS	PRS_only	eMERGE-2	European	5770	774	4996	both	Genomics	0.587657	0.566187	0.609127	1.34167	1.25028	1.43974				2.40646	1.74661	3.31558	2.0836	1.59729	2.71798	1.96791	1.6043	2.41392
VTE	Standard_PRS	PRS+Sex	eMERGE-2	African	4337	381	3956	both	Genomics	-	-	-	1.07424	0.978466	1.17939				1.24806	0.661784	2.35372	1.34907	0.836506	2.17571	1.07642	0.743651	1.5581
VTE	Standard_PRS	PRS+Sex	eMERGE-2	European	5770	774	4996	both	Genomics	-	-	-	1.34395	1.2523	1.4423				2.42593	1.76022	3.34341	2.10102	1.61013	2.74158	1.97926	1.61322	2.42835
AMD	Enhanced_PRS	PRS_only	eMERGE-3	European	6246	161	6085	both	Genomics	0.62602	0.579202	0.672838	1.65049	1.41987	1.91857				4.74159	2.86765	7.84009	4.07057	2.64766	6.25818	2.86124	1.96946	4.15683
AMD	Enhanced_PRS	PRS+Age+Sex	eMERGE-3	European	6246	161	6085	both	Genomics	-	-	-	1.6792	1.43974	1.95849				5.54837	3.26453	9.42996	4.58611	2.9226	7.19647	3.11834	2.11645	4.59451
AMD	Standard_PRS	PRS_only	eMERGE-3	European	6246	161	6085	both	Genomics	0.625451	0.57757	0.673332	1.65403	1.42213	1.92375				4.77096	2.88502	7.88974	3.91943	2.53365	6.06316	2.93318	2.02547	4.24767
AMD	Standard_PRS	PRS+Age+Sex	eMERGE-3	European	6246	161	6085	both	Genomics	-	-	-	1.67496	1.43628	1.9533				5.49901	3.23319	9.35269	4.87725	3.07838	7.72729	3.02366	2.05908	4.44009
Asthma	comparator	PRS_only	eMERGE-3	African	744	145	599	both	Sordillo-Asian 2021	0.571355	0.520729	0.62198	1.26149	1.07047	1.4866				3.19602	1.43556	7.11539	1.32281	0.654807	2.6723	1.36127	0.793758	2.33453
Asthma	comparator	PRS_only	eMERGE-3	African	744	145	599	both	Sordillo-Black 2021	0.531449	0.480927	0.581971	1.11424	0.946961	1.31106				0.848425	0.345504	2.08341	0.900646	0.427387	1.89796	1.21777	0.705433	2.10221
Asthma	comparator	PRS_only	eMERGE-3	African	744	145	599	both	Sordillo-Hispanic 2021	0.557608	0.507402	0.607813	1.20328	0.990234	1.46216				0.821277	0.276353	2.4407	0.997001	0.427815	2.32346	0.825793	0.431524	1.58029
Asthma	comparator	PRS_only	eMERGE-3	African	744	145	599	both	Sordillo-White 2021	0.552426	0.502497	0.602356	1.17094	0.978619	1.40105				1.03442	0.442637	2.41739	0.748856	0.327395	1.71287	1.1931	0.673411	2.11384
Asthma	comparator	PRS_only	eMERGE-3	European	3022	404	2618	both	Sordillo-Asian 2021	0.536029	0.505994	0.566064	1.11293	1.00933	1.22716				1.36354	0.773879	2.40249	1.48358	0.956608	2.30085	1.16283	0.828367	1.63233
Asthma	comparator	PRS_only	eMERGE-3	European	3022	404	2618	both	Sordillo-Black 2021	0.557268	0.527428	0.587109	1.19787	1.08288	1.32506				1.61638	0.909682	2.87207	1.33823	0.84386	2.12224	1.3238	0.952561	1.83972
Asthma	comparator	PRS_only	eMERGE-3	European	3022	404	2618	both	Sordillo-Hispanic 2021	0.545413	0.515033	0.575793	1.16281	1.05101	1.28651				1.43765	0.82823	2.49549	1.38343	0.894205	2.1403	1.42395	1.03733	1.95466
Asthma	comparator	PRS_only	eMERGE-3	European	3022	404	2618	both	Sordillo-White 2021	0.546073	0.515442	0.576704	1.17469	1.05489	1.3081				1.98808	1.16147	3.403	1.76189	1.16159	2.67241	1.5264	1.11586	2.08799
Asthma	comparator	PRS+Age+Sex	eMERGE-3	African	744	145	599	both	Sordillo-Asian 2021	-	-	-	1.25998	1.06868	1.48551				3.0499	1.35395	6.8702	1.27847	0.628213	2.60182	1.3689	0.792712	2.36389
Asthma	comparator	PRS+Age+Sex	eMERGE-3	African	744	145	599	both	Sordillo-Black 2021	-	-	-	1.11052	0.94252	1.30847				0.841169	0.339618	2.08342	0.913361	0.429899	1.94052	1.25227	0.720209	2.17738
Asthma	comparator	PRS+Age+Sex	eMERGE-3	African	744	145	599	both	Sordillo-Hispanic 2021	-	-	-	1.18991	0.978398	1.44715				0.787441	0.262679	2.36053	0.948688	0.404111	2.22713	0.787696	0.409226	1.51619
Asthma	comparator	PRS+Age+Sex	eMERGE-3	African	744	145	599	both	Sordillo-White 2021	-	-	-	1.17251	0.978143	1.4055				1.06375	0.451164	2.50812	0.754302	0.327553	1.73703	1.18888	0.666858	2.11956
Asthma	comparator	PRS+Age+Sex	eMERGE-3	European	3022	404	2618	both	Sordillo-Asian 2021	-	-	-	1.12693	1.02144	1.2433				1.39865	0.792922	2.46709	1.52368	0.981297	2.36586	1.19016	0.846975	1.6724
Asthma	comparator	PRS+Age+Sex	eMERGE-3	European	3022	404	2618	both	Sordillo-Black 2021	-	-	-	1.2165	1.09891	1.34667				1.6707	0.938756	2.97333	1.36646	0.860894	2.16892	1.35899	0.976665	1.89098
Asthma	comparator	PRS+Age+Sex	eMERGE-3	European	3022	404	2618	both	Sordillo-Hispanic 2021	-	-	-	1.18057	1.06618	1.30724				1.47574	0.849204	2.56454	1.41775	0.915426	2.19572	1.46122	1.06315	2.00834
Asthma	comparator	PRS+Age+Sex	eMERGE-3	European	3022	404	2618	both	Sordillo-White 2021	-	-	-	1.19279	1.07016	1.32948				2.05934	1.20096	3.53124	1.81945	1.19759	2.7642	1.57042	1.1464	2.15128
Asthma	Enhanced_PRS	PRS_only	eMERGE-3	African	744	145	599	both	Genomics	0.594761	0.542069	0.647454	1.39056	1.17699	1.64288				3.65551	1.87524	7.12587	2.94832	1.68646	5.15433	2.58902	1.65261	4.05602
Asthma	Enhanced_PRS	PRS_only	eMERGE-3	European	3022	404	2618	both	Genomics	0.638261	0.609562	0.66696	1.71902	1.53486	1.92528				3.5327	2.17281	5.7437	3.46525	2.36586	5.0755	2.87911	2.15641	3.84402
Asthma	Enhanced_PRS	PRS+Age+Sex	eMERGE-3	African	744	145	599	both	Genomics	-	-	-	1.36454	1.1533	1.61446				3.51975	1.78792	6.92908	2.75363	1.56257	4.85258	2.5038	1.58625	3.95212
Asthma	Enhanced_PRS	PRS+Age+Sex	eMERGE-3	European	3022	404	2618	both	Genomics	-	-	-	1.7362	1.54973	1.9451				3.62371	2.22467	5.90257	3.50814	2.39311	5.1427	2.89607	2.16814	3.86841
Asthma	Standard_PRS	PRS_only	eMERGE-3	African	744	145	599	both	Genomics	0.590939	0.538385	0.643493	1.38117	1.1608	1.64338				1.63248	0.768796	3.46644	1.57036	0.843524	2.92347	2.00909	1.26601	3.18831
Asthma	Standard_PRS	PRS_only	eMERGE-3	European	3022	404	2618	both	Genomics	0.638738	0.609374	0.668101	1.68797	1.51122	1.88539				2.46352	1.4768	4.1095	2.83769	1.92404	4.18521	3.15092	2.37128	4.18689
Asthma	Standard_PRS	PRS+Age+Sex	eMERGE-3	African	744	145	599	both	Genomics	-	-	-	1.36108	1.14263	1.6213				1.49326	0.697745	3.19577	1.45584	0.777002	2.72774	1.9379	1.21423	3.09289
Asthma	Standard_PRS	PRS+Age+Sex	eMERGE-3	European	3022	404	2618	both	Genomics	-	-	-	1.71043	1.53057	1.91143				2.56536	1.53439	4.28906	2.91304	1.97221	4.3027	3.20123	2.40698	4.25756
VTE	Enhanced_PRS	PRS_only	eMERGE-3	African	2024	128	1896	both	Genomics	0.530751	0.476099	0.585403	1.16166	0.990217	1.36279				3.0658	1.51798	6.19186	2.29516	1.24495	4.23132	1.55603	0.934673	2.59046
VTE	Enhanced_PRS	PRS_only	eMERGE-3	European	5555	260	5295	both	Genomics	0.601284	0.565292	0.637277	1.43343	1.27636	1.60984				2.55124	1.53874	4.22996	2.42533	1.60621	3.66219	2.16653	1.56299	3.00313
VTE	Enhanced_PRS	PRS+Age+Sex	eMERGE-3	African	2024	128	1896	both	Genomics	-	-	-	1.1613	0.98891	1.36373				2.97908	1.4615	6.07249	2.33211	1.25513	4.33319	1.6017	0.956559	2.68196
VTE	Enhanced_PRS	PRS+Age+Sex	eMERGE-3	European	5555	260	5295	both	Genomics	-	-	-	1.44803	1.28833	1.62754				2.58762	1.55356	4.30994	2.43279	1.60583	3.68559	2.22008	1.59804	3.08425
VTE	Standard_PRS	PRS_only	eMERGE-3	African	2024	128	1896	both	Genomics	0.52811	0.474197	0.582024	1.14639	0.979526	1.34169				2.91176	1.39526	6.07654	2.97044	1.68613	5.23301	2.0381	1.26599	3.28108
VTE	Standard_PRS	PRS_only	eMERGE-3	European	5555	260	5295	both	Genomics	0.600612	0.564331	0.636893	1.41267	1.26085	1.58277				2.81963	1.73806	4.57425	2.12893	1.3831	3.27693	1.97661	1.41524	2.76065
VTE	Standard_PRS	PRS+Age+Sex	eMERGE-3	African	2024	128	1896	both	Genomics	-	-	-	1.12667	0.962208	1.31923				2.9132	1.38165	6.14247	2.83378	1.59616	5.03099	1.99342	1.2308	3.22856
VTE	Standard_PRS	PRS+Age+Sex	eMERGE-3	European	5555	260	5295	both	Genomics	-	-	-	1.41774	1.26489	1.58905				2.76552	1.6967	4.50763	2.14238	1.38698	3.3092	1.99644	1.4263	2.79447
Asthma	comparator	PRS_only	eMERGE-4	African	1422	791	631	both	Sordillo-Asian 2021	0.510718	0.480484	0.540951	1.04165	0.949615	1.14261				1.6255	0.927629	2.84839	1.59199	1.0252	2.47214	1.11336	0.813231	1.52425
Asthma	comparator	PRS_only	eMERGE-4	African	1422	791	631	both	Sordillo-Black 2021	0.519361	0.489094	0.549628	1.07077	0.977708	1.17268				1.63221	0.978313	2.72318	1.08744	0.737288	1.60388	1.14176	0.844408	1.54382
Asthma	comparator	PRS_only	eMERGE-4	African	1422	791	631	both	Sordillo-Hispanic 2021	0.523168	0.493018	0.553317	1.10216	0.990301	1.22666				1.42541	0.825669	2.4608	1.18897	0.776613	1.82028	1.13645	0.823403	1.56852
Asthma	comparator	PRS_only	eMERGE-4	African	1422	791	631	both	Sordillo-White 2021	0.514725	0.484592	0.544858	1.07218	0.970394	1.18464				1.52564	0.919022	2.53266	1.3272	0.873699	2.01608	1.32078	0.963757	1.81006
Asthma	comparator	PRS_only	eMERGE-4	European	1761	479	1282	both	Sordillo-Asian 2021	0.551463	0.521991	0.580935	1.17694	1.05826	1.30892				0.954919	0.460281	1.98112	1.10983	0.643452	1.91424	1.26384	0.869567	1.83687
Asthma	comparator	PRS_only	eMERGE-4	European	1761	479	1282	both	Sordillo-Black 2021	0.55404	0.524315	0.583765	1.21261	1.08609	1.35387				1.91208	0.906315	4.03397	1.30794	0.713144	2.39882	1.24476	0.835132	1.85531
Asthma	comparator	PRS_only	eMERGE-4	European	1761	479	1282	both	Sordillo-Hispanic 2021	0.555416	0.525672	0.585161	1.2214	1.09186	1.36632				1.89163	0.990601	3.61223	1.12019	0.657685	1.90794	1.19085	0.827813	1.7131
Asthma	comparator	PRS_only	eMERGE-4	European	1761	479	1282	both	Sordillo-White 2021	0.563839	0.533913	0.593765	1.28167	1.14325	1.43684				3.1299	1.5157	6.46321	1.80269	1.07599	3.02019	1.42392	0.984661	2.05912
Asthma	comparator	PRS+Sex	eMERGE-4	African	1422	791	631	both	Sordillo-Asian 2021	-	-	-	1.03951	0.947405	1.14058				1.61129	0.918211	2.82752	1.56562	1.00701	2.43411	1.09752	0.800856	1.50408
Asthma	comparator	PRS+Sex	eMERGE-4	African	1422	791	631	both	Sordillo-Black 2021	-	-	-	1.06986	0.976634	1.17198				1.60127	0.958445	2.67525	1.07332	0.726862	1.58491	1.13884	0.841539	1.54117
Asthma	comparator	PRS+Sex	eMERGE-4	African	1422	791	631	both	Sordillo-Hispanic 2021	-	-	-	1.09591	0.984324	1.22014				1.4163	0.819205	2.44859	1.15933	0.756143	1.7775	1.11905	0.809948	1.54611
Asthma	comparator	PRS+Sex	eMERGE-4	African	1422	791	631	both	Sordillo-White 2021	-	-	-	1.06807	0.966343	1.18051				1.47615	0.88772	2.45462	1.29758	0.85306	1.97373	1.29228	0.941887	1.77302
Asthma	comparator	PRS+Sex	eMERGE-4	European	1761	479	1282	both	Sordillo-Asian 2021	-	-	-	1.17894	1.05928	1.31211				0.931677	0.447261	1.94075	1.10666	0.639506	1.91506	1.27098	0.872386	1.85168
Asthma	comparator	PRS+Sex	eMERGE-4	European	1761	479	1282	both	Sordillo-Black 2021	-	-	-	1.21735	1.08976	1.35988				1.84383	0.869582	3.90961	1.2855	0.69824	2.36669	1.22759	0.821578	1.83426
Asthma	comparator	PRS+Sex	eMERGE-4	European	1761	479	1282	both	Sordillo-Hispanic 2021	-	-	-	1.23209	1.10043	1.3795				1.80542	0.941367	3.46254	1.12226	0.656765	1.91769	1.20658	0.836782	1.73982
Asthma	comparator	PRS+Sex	eMERGE-4	European	1761	479	1282	both	Sordillo-White 2021	-	-	-	1.29311	1.15259	1.45076				2.97081	1.43169	6.16457	1.73719	1.0333	2.92057	1.4148	0.976035	2.05081
Asthma	Enhanced_PRS	PRS_only	eMERGE-4	African	1422	791	631	both	Genomics	0.547593	0.517577	0.577609	1.14688	1.0463	1.25712				1.5417	0.887828	2.67714	1.47363	0.961347	2.25889	1.39417	1.01192	1.92081
Asthma	Enhanced_PRS	PRS_only	eMERGE-4	European	1761	479	1282	both	Genomics	0.59924	0.569441	0.629039	1.47345	1.31571	1.6501				3.41189	1.78416	6.52465	2.27886	1.3662	3.80119	2.19264	1.54319	3.11541
Asthma	Enhanced_PRS	PRS+Sex	eMERGE-4	African	1422	791	631	both	Genomics	-	-	-	1.1518	1.05045	1.26294				1.62133	0.931294	2.82263	1.51534	0.986915	2.3267	1.4151	1.02597	1.95181
Asthma	Enhanced_PRS	PRS+Sex	eMERGE-4	European	1761	479	1282	both	Genomics	-	-	-	1.46832	1.31023	1.64549				3.4321	1.78601	6.59531	2.36198	1.40991	3.95694	2.1802	1.53068	3.10533
Asthma	Standard_PRS	PRS_only	eMERGE-4	African	1422	791	631	both	Genomics	0.539108	0.509045	0.56917	1.12892	1.02447	1.24403				1.30465	0.749464	2.2711	1.33216	0.867974	2.04458	1.31455	0.957223	1.80528
Asthma	Standard_PRS	PRS_only	eMERGE-4	European	1761	479	1282	both	Genomics	0.558973	0.528739	0.589207	1.27974	1.14912	1.42521				3.02872	1.66024	5.5252	2.89027	1.75631	4.75638	2.02944	1.41963	2.90121
Asthma	Standard_PRS	PRS+Sex	eMERGE-4	African	1422	791	631	both	Genomics	-	-	-	1.13053	1.02561	1.24617				1.30577	0.74898	2.27648	1.33846	0.871045	2.05671	1.34172	0.975772	1.84492
Asthma	Standard_PRS	PRS+Sex	eMERGE-4	European	1761	479	1282	both	Genomics	-	-	-	1.27715	1.14601	1.42329				2.82128	1.54025	5.16775	2.9451	1.78245	4.86609	2.05412	1.433	2.94447
Asthma	comparator	PRS_only	eMERGE-5	European	1009	163	846	both	Sordillo-Asian 2021	0.558355	0.508047	0.608663	1.24108	1.05458	1.46056				1.93314	0.845318	4.42085	1.89495	0.983829	3.64988	2.13419	1.32276	3.4434
Asthma	comparator	PRS_only	eMERGE-5	European	1009	163	846	both	Sordillo-Black 2021	0.578689	0.529578	0.627799	1.28768	1.09627	1.5125				1.60563	0.67728	3.80647	1.53878	0.769453	3.07731	1.86232	1.14371	3.03243
Asthma	comparator	PRS_only	eMERGE-5	European	1009	163	846	both	Sordillo-Hispanic 2021	0.556114	0.505344	0.606884	1.20694	1.02583	1.42002				2.56769	1.18585	5.55979	2.28041	1.21781	4.27016	1.77496	1.0832	2.90851
Asthma	comparator	PRS_only	eMERGE-5	European	1009	163	846	both	Sordillo-White 2021	0.560095	0.510564	0.609626	1.24567	1.04599	1.48347				1.84684	0.811306	4.20413	1.73761	0.885692	3.40894	2.26395	1.40927	3.63697
Asthma	comparator	PRS+Sex	eMERGE-5	European	1009	163	846	both	Sordillo-Asian 2021	-	-	-	1.23394	1.04646	1.455				1.99023	0.851365	4.65254	1.75752	0.899976	3.43216	2.18237	1.33585	3.56533
Asthma	comparator	PRS+Sex	eMERGE-5	European	1009	163	846	both	Sordillo-Black 2021	-	-	-	1.29274	1.09765	1.52251				1.52383	0.631475	3.67719	1.45685	0.718531	2.95384	1.88158	1.14219	3.0996
Asthma	comparator	PRS+Sex	eMERGE-5	European	1009	163	846	both	Sordillo-Hispanic 2021	-	-	-	1.20777	1.02282	1.42618				2.37549	1.07692	5.23989	2.20969	1.16187	4.20246	1.77689	1.0722	2.94474
Asthma	comparator	PRS+Sex	eMERGE-5	European	1009	163	846	both	Sordillo-White 2021	-	-	-	1.2605	1.05353	1.50814				1.74128	0.751371	4.03536	1.65341	0.830791	3.29057	2.3819	1.46244	3.87946
VTE	Enhanced_PRS	PRS_only	eMERGE-5	European	2057	471	1586	both	Genomics	0.52109	0.491045	0.551134	0.936562	0.844545	1.0386				1.054	0.584783	1.89971	0.966462	0.600688	1.55497	1.04943	0.748164	1.47202
VTE	Enhanced_PRS	PRS+Sex	eMERGE-5	European	2057	471	1586	both	Genomics	-	-	-	0.949242	0.853423	1.05582				1.04471	0.569153	1.91762	0.991928	0.607503	1.61962	1.08107	0.762323	1.5331
VTE	Standard_PRS	PRS_only	eMERGE-5	European	2057	471	1586	both	Genomics	0.522628	0.492405	0.55285	0.939742	0.849805	1.0392				1.054	0.584783	1.89971	1.11455	0.706712	1.75775	0.967719	0.687321	1.36251
VTE	Standard_PRS	PRS+Sex	eMERGE-5	European	2057	471	1586	both	Genomics	-	-	-	0.953924	0.859891	1.05824				1.06595	0.580423	1.95763	1.14099	0.712603	1.82691	0.982565	0.690609	1.39795
VTE	Enhanced_PRS	PRS_only	eMERGE-6	European	1467	324	1143	both	Genomics	0.500964	0.465528	0.5364	1.01516	0.897929	1.1477				1.49943	0.775205	2.90025	1.18627	0.685585	2.05262	0.903413	0.592478	1.37753
VTE	Enhanced_PRS	PRS+Sex	eMERGE-6	European	1467	324	1143	both	Genomics	-	-	-	1.01731	0.899722	1.15027				1.50236	0.77662	2.90631	1.18759	0.68629	2.05508	0.905452	0.593747	1.3808
VTE	Standard_PRS	PRS_only	eMERGE-6	European	1467	324	1143	both	Genomics	0.51328	0.477325	0.549235	0.953056	0.84416	1.076				0.854054	0.407834	1.78849	0.728814	0.395593	1.34272	0.912156	0.59801	1.39133
VTE	Standard_PRS	PRS+Sex	eMERGE-6	European	1467	324	1143	both	Genomics	-	-	-	0.955091	0.845768	1.07854				0.855694	0.408574	1.79212	0.731464	0.396959	1.34785	0.916443	0.600609	1.39836
Hypertension	comparator	PRS_only	IPM	African	1170	833	337	both	Said 2018	0.522893	0.486387	0.559398	1.0761	0.956113	1.21115				1.38988	0.738699	2.61509	1.29682	0.771167	2.18077	1.14468	0.781455	1.67673
Hypertension	comparator	PRS_only	IPM	European	1441	761	680	both	Said 2018	0.510576	0.480667	0.540485	1.05657	0.944064	1.18248				1.54034	0.602938	3.93514	0.850385	0.469573	1.54003	1.14816	0.762637	1.72858
Hypertension	comparator	PRS+Age+Sex	IPM	African	1170	833	337	both	Said 2018	-	-	-	1.08825	0.962637	1.23025				1.46439	0.763102	2.81015	1.29357	0.757018	2.21042	1.08897	0.734404	1.61471
Hypertension	comparator	PRS+Age+Sex	IPM	European	1441	761	680	both	Said 2018	-	-	-	1.07954	0.95755	1.21707				1.75307	0.655179	4.69073	0.843888	0.449132	1.5856	1.19148	0.770764	1.84185
Hypertension	Enhanced_PRS	PRS_only	IPM	African	1170	833	337	both	Genomics	0.559548	0.523302	0.595795	1.19231	1.07175	1.32643				1.61949	0.848017	3.09279	1.60762	0.95435	2.70806	1.2362	0.839394	1.8206
Hypertension	Enhanced_PRS	PRS_only	IPM	European	1441	761	680	both	Genomics	0.556686	0.526897	0.586475	1.26204	1.12358	1.41757				0.982667	0.414712	2.32844	1.1777	0.609439	2.27584	1.30988	0.866995	1.97901
Hypertension	Enhanced_PRS	PRS+Age+Sex	IPM	African	1170	833	337	both	Genomics	-	-	-	1.23812	1.10736	1.38431				1.69295	0.867529	3.30373	1.66988	0.974508	2.86144	1.24149	0.831979	1.85257
Hypertension	Enhanced_PRS	PRS+Age+Sex	IPM	European	1441	761	680	both	Genomics	-	-	-	1.31214	1.15859	1.48603				0.867521	0.337289	2.2313	1.11344	0.546117	2.2701	1.35906	0.874471	2.11217
Hypertension	Standard_PRS	PRS_only	IPM	African	1170	833	337	both	Genomics	0.551038	0.515044	0.587033	1.16663	1.04098	1.30745				1.56302	0.769688	3.17405	1.50145	0.850343	2.65112	1.35587	0.902252	2.03755
Hypertension	Standard_PRS	PRS_only	IPM	European	1441	761	680	both	Genomics	0.532285	0.502356	0.562214	1.16199	1.03152	1.30896				1.27195	0.603039	2.68285	1.03798	0.601747	1.79045	0.972636	0.664192	1.42432
Hypertension	Standard_PRS	PRS+Age+Sex	IPM	African	1170	833	337	both	Genomics	-	-	-	1.2021	1.06728	1.35396				1.44863	0.699569	2.99973	1.52994	0.850486	2.75222	1.33423	0.87657	2.03082
Hypertension	Standard_PRS	PRS+Age+Sex	IPM	European	1441	761	680	both	Genomics	-	-	-	1.18334	1.04182	1.34407				1.21282	0.546141	2.69331	1.11893	0.621285	2.01517	1.01692	0.675655	1.53055
Breast cancer	comparator	PRS_only	MEC	East Asian	1657	855	802	female	Mavaddat 2019	0.598636	0.57151	0.625763	1.45004	1.30761	1.60798				7.00424	2.45131	20.0136	2.98651	1.68416	5.29594	2.39672	1.64857	3.48439
Breast cancer	comparator	PRS_only	MEC	East Asian	1657	855	802	female	Mavaddat 2019 Lasso	0.582853	0.555535	0.610171	1.32757	1.20929	1.45743				3.53037	1.8954	6.57568	2.08046	1.34238	3.22437	2.06292	1.4968	2.84316
Breast cancer	comparator	PRS_only	MEC	East Asian	1657	855	802	female	Khera 2018	0.569363	0.541808	0.596918	1.31993	1.1716	1.48705				0.785898	0.401295	1.53911	0.968123	0.580498	1.61458	1.30602	0.924423	1.84513
Breast cancer	comparator	PRS_only	MEC	East Asian	1657	855	802	female	Fritsche 2020	0.61297	0.586085	0.639856	1.49923	1.35705	1.6563				4.09819	1.9688	8.53066	3.28721	1.92352	5.6177	2.53333	1.74674	3.67415
Breast cancer	comparator	PRS_only	MEC	East Asian	1657	855	802	female	Mars 2020	0.611702	0.584782	0.638622	1.48455	1.34475	1.63889				4.27271	1.87068	9.75908	2.9291	1.67709	5.11581	2.2619	1.55172	3.29711
Breast cancer	comparator	PRS_only	MEC	East Asian	1657	855	802	female	Wen 2016	0.585157	0.557886	0.612428	1.40286	1.26272	1.55856				2.72027	1.14401	6.46836	2.61794	1.40756	4.86914	3.02745	1.97901	4.63132
Breast cancer	comparator	PRS_only	MEC	East Asian	1657	855	802	female	Ho 2020	0.600261	0.573138	0.627385	1.45265	1.31007	1.61075				4.99928	1.91031	13.0831	3.18966	1.77408	5.73478	2.48628	1.70597	3.62352
Breast cancer	comparator	PRS_only	MEC	East Asian	1657	855	802	female	Shieh 2020	0.596195	0.569029	0.623361	1.47362	1.31698	1.64889				2.06474	1.03467	4.12027	2.2501	1.28424	3.94236	2.63283	1.78739	3.87816
Breast cancer	comparator	PRS_only	MEC	East Asian	1657	855	802	female	Shieh 2016	0.577982	0.550582	0.605382	1.33122	1.2064	1.46896				3.11279	1.40094	6.91638	2.27438	1.33547	3.87339	1.87635	1.32884	2.64943
Breast cancer	comparator	PRS_only	MEC	European	304	161	143	female	Mavaddat 2019	0.628806	0.566335	0.691277	1.52782	1.23312	1.89295				9.40397	1.1886	74.4024	16.7639	2.20165	127.644	3.10202	1.3513	7.12096
Breast cancer	comparator	PRS_only	MEC	European	304	161	143	female	Mavaddat 2019 Lasso	0.620814	0.557898	0.68373	1.49583	1.19481	1.8727				1.78616	0.160249	19.9089	2.76316	0.733238	10.4128	3.23877	1.26247	8.30883
Breast cancer	comparator	PRS_only	MEC	European	304	161	143	female	Khera 2018	0.610998	0.547804	0.674192	1.65604	1.24958	2.19471				7.42484	0.917151	60.1081	1.42476	0.537069	3.77967	2.10504	0.960729	4.61231
Breast cancer	comparator	PRS_only	MEC	European	304	161	143	female	Fritsche 2020	0.626721	0.564464	0.688978	1.58204	1.26155	1.98393				3.42222	0.935269	12.5222	3.83448	1.25101	11.7531	3.40967	1.55855	7.4594
Breast cancer	comparator	PRS_only	MEC	European	304	161	143	female	Mars 2020	0.627807	0.56554	0.690074	1.54279	1.23911	1.9209				3.42222	0.935269	12.5222	3.30952	1.06362	10.2978	4.35059	1.93664	9.77342
Breast cancer	comparator	PRS_only	MEC	European	304	161	143	female	Wen 2016	0.608478	0.544586	0.672371	1.4254	1.12076	1.81285				1.80645	0.443413	7.35943	1.56472	0.598705	4.08939	1.38214	0.674573	2.83189
Breast cancer	comparator	PRS_only	MEC	European	304	161	143	female	Ho 2020	0.625983	0.563479	0.688487	1.52316	1.22747	1.89008				7.42484	0.917151	60.1081	14.589	1.90199	111.904	3.2381	1.34503	7.79555
Breast cancer	comparator	PRS_only	MEC	European	304	161	143	female	Shieh 2020	0.633931	0.571466	0.696397	1.56228	1.23544	1.97559				2.30132	0.705597	7.50583	1.85034	0.725129	4.72159	2.52632	1.20795	5.28355
Breast cancer	comparator	PRS_only	MEC	European	304	161	143	female	Shieh 2016	0.565521	0.500854	0.630189	1.2519	0.990697	1.58196				0.440625	0.0395311	4.91134	1.25455	0.389211	4.04378	1.46759	0.643542	3.3468
Breast cancer	Enhanced_PRS	PRS_only	MEC	East Asian	1657	855	802	female	Genomics	0.657117	0.631069	0.683166	1.80162	1.61702	2.0073				5.76173	1.99031	16.6796	4.27712	2.20518	8.29583	3.50321	2.25624	5.43933
Breast cancer	Enhanced_PRS	PRS_only	MEC	European	304	161	143	female	Genomics	0.651001	0.58974	0.712263	1.7773	1.38966	2.27307				5.67785	1.24859	25.8194	6.24413	1.80728	21.5735	2.70801	1.33593	5.48932
Breast cancer	Standard_PRS	PRS_only	MEC	East Asian	1657	855	802	female	Genomics	0.65389	0.627728	0.680052	1.7519	1.57626	1.94711				5.39686	2.0736	14.0461	3.60995	1.94077	6.71473	3.81936	2.44935	5.95568
Breast cancer	Standard_PRS	PRS_only	MEC	European	304	161	143	female	Genomics	0.642618	0.580905	0.704331	1.69459	1.32946	2.16001				9.40397	1.1886	74.4024	8.32292	1.88809	36.6884	2.60321	1.28092	5.29047
Cardiovascular disease	Enhanced_PRS	PRS_only	MEC	African	4282	539	3743	both	Genomics	0.535104	0.509301	0.560908	1.11768	1.0327	1.20966				0.991837	0.562361	1.7493	1.272	0.835532	1.93646	1.14127	0.836456	1.55716
Cardiovascular disease	Enhanced_PRS	PRS_only	MEC	East Asian	2945	283	2662	both	Genomics	0.5902	0.554225	0.626176	1.37786	1.22178	1.55388				2.5875	1.6069	4.16649	1.81794	1.20613	2.74009	1.88661	1.38184	2.57577
Cardiovascular disease	Enhanced_PRS	PRS+Sex	MEC	African	4282	539	3743	both	Genomics	-	-	-	1.11786	1.03289	1.20983				0.988726	0.560497	1.74413	1.27129	0.83495	1.93565	1.1375	0.833588	1.55221
Cardiovascular disease	Enhanced_PRS	PRS+Sex	MEC	East Asian	2945	283	2662	both	Genomics	-	-	-	1.37448	1.21881	1.55004				2.54344	1.57855	4.09811	1.79666	1.19155	2.70906	1.87084	1.3699	2.55496
Cardiovascular disease	Standard_PRS	PRS_only	MEC	African	4282	539	3743	both	Genomics	0.541322	0.515998	0.566646	1.13449	1.04884	1.22714				1.1619	0.667531	2.02238	1.17319	0.760452	1.80995	1.13233	0.827717	1.54905
Cardiovascular disease	Standard_PRS	PRS_only	MEC	East Asian	2945	283	2662	both	Genomics	0.586442	0.551061	0.621824	1.33786	1.1911	1.50272				1.92369	1.15727	3.19767	2.03704	1.37058	3.02756	1.74685	1.27281	2.39744
Cardiovascular disease	Standard_PRS	PRS+Sex	MEC	African	4282	539	3743	both	Genomics	-	-	-	1.13456	1.04895	1.22716				1.15257	0.661992	2.00671	1.16963	0.758025	1.80473	1.13136	0.826928	1.54787
Cardiovascular disease	Standard_PRS	PRS+Sex	MEC	East Asian	2945	283	2662	both	Genomics	-	-	-	1.33257	1.18639	1.49676				1.90378	1.14491	3.16565	2.01026	1.35193	2.98916	1.725	1.25625	2.36868
Ischaemic stroke	comparator	PRS_only	MEC	African	4282	136	4146	both	Said 2018	0.513433	0.46338	0.563485	1.0468	0.908172	1.20658				0.977129	0.42546	2.24411	1.06316	0.552275	2.04665	1.07294	0.668541	1.72196
Ischaemic stroke	comparator	PRS_only	MEC	African	4282	136	4146	both	Rutten 2018	0.51239	0.463387	0.561393	1.04187	0.899833	1.20633				1.37128	0.59426	3.1643	0.987295	0.455823	2.13844	1.12656	0.652512	1.945
Ischaemic stroke	comparator	PRS_only	MEC	African	4282	136	4146	both	Abraham 2019	0.525583	0.477381	0.573784	1.08148	0.939453	1.24499				0.547626	0.133833	2.2408	0.860947	0.348024	2.12982	1.26429	0.719338	2.22209
Ischaemic stroke	comparator	PRS+Sex	MEC	African	4282	136	4146	both	Said 2018	-	-	-	1.04558	0.907104	1.20518				0.968682	0.421603	2.22566	1.05231	0.546419	2.02658	1.0681	0.665361	1.71462
Ischaemic stroke	comparator	PRS+Sex	MEC	African	4282	136	4146	both	Rutten 2018	-	-	-	1.03994	0.897857	1.2045				1.36821	0.592631	3.15879	0.982555	0.453468	2.12896	1.12248	0.649964	1.93851
Ischaemic stroke	comparator	PRS+Sex	MEC	African	4282	136	4146	both	Abraham 2019	-	-	-	1.08516	0.942629	1.24924				0.563936	0.137728	2.30907	0.875356	0.35367	2.16657	1.27274	0.723895	2.23772
Ischaemic stroke	Enhanced_PRS	PRS_only	MEC	African	4282	136	4146	both	Genomics	0.580301	0.529319	0.631282	1.26113	1.09846	1.44788				2.02722	0.970805	4.2332	2.05291	1.13941	3.69879	1.70541	1.05911	2.74611
Ischaemic stroke	Enhanced_PRS	PRS+Sex	MEC	African	4282	136	4146	both	Genomics	-	-	-	1.26317	1.09978	1.45082				2.06646	0.988728	4.31894	2.08958	1.15886	3.7678	1.72673	1.07181	2.78184
Ischaemic stroke	Standard_PRS	PRS_only	MEC	African	4282	136	4146	both	Genomics	0.565733	0.516858	0.614608	1.25054	1.07855	1.44997				2.50642	1.24312	5.05354	1.85268	0.983247	3.49091	1.87472	1.16322	3.02142
Ischaemic stroke	Standard_PRS	PRS+Sex	MEC	African	4282	136	4146	both	Genomics	-	-	-	1.25296	1.07994	1.4537				2.60512	1.28975	5.26202	1.90205	1.00837	3.58775	1.88867	1.17139	3.04518
Prostate cancer	comparator	PRS_only	MEC	African	4552	2216	2336	male	Du 2019	0.60526	0.588962	0.621558	1.40651	1.33169	1.48554				2.52723	1.75217	3.64511	2.03572	1.54402	2.684	1.94603	1.59465	2.37484
Prostate cancer	comparator	PRS_only	MEC	East Asian	2194	1089	1105	male	Du 2019	0.645574	0.622719	0.668429	1.68481	1.54294	1.83973				4.596	2.0151	10.4825	3.68974	2.10323	6.47298	3.2439	2.25254	4.67158
Prostate cancer	comparator	PRS_only	MEC	European	591	303	288	male	Du 2019	0.63411	0.589707	0.678513	1.70007	1.41647	2.04044				6143555906	0	inf	5.64685	1.63691	19.48	4.10682	2.00932	8.39386
Cardiovascular disease	Enhanced_PRS	PRS_only	MESA	African	1414	159	1255	both	Genomics	0.568112	0.523075	0.61315	1.20606	1.04156	1.39654				1.03982	0.403204	2.68156	1.15452	0.562269	2.37059	1.33624	0.80678	2.21317
Cardiovascular disease	Enhanced_PRS	PRS+Sex	MESA	African	1414	159	1255	both	Genomics	-	-	-	1.21628	1.04954	1.40952				1.06913	0.412807	2.76896	1.22945	0.596147	2.53552	1.40374	0.844568	2.33314
Cardiovascular disease	Standard_PRS	PRS_only	MESA	African	1414	159	1255	both	Genomics	0.553389	0.50679	0.599988	1.18887	1.0281	1.37479				1.29094	0.53609	3.10866	1.83762	0.983118	3.43485	1.81464	1.13702	2.8961
Cardiovascular disease	Standard_PRS	PRS+Sex	MESA	African	1414	159	1255	both	Genomics	-	-	-	1.19805	1.03556	1.38604				1.2752	0.527274	3.08402	1.88115	1.00223	3.53084	1.87746	1.17236	3.00663
Hypertension	comparator	PRS_only	OLA	African	1068	487	581	both	Said 2018	0.561003	0.526445	0.59556	1.20351	1.07563	1.34659				1.70043	0.866793	3.33581	1.40821	0.813266	2.43838	1.36944	0.930732	2.01494
Hypertension	comparator	PRS_only	OLA	European	3778	1724	2054	both	Said 2018	0.551848	0.533523	0.570174	1.21691	1.13698	1.30247				1.59233	1.01527	2.49739	1.37921	0.994164	1.9134	1.35708	1.08196	1.70216
Hypertension	comparator	PRS+Sex	OLA	African	1068	487	581	both	Said 2018	-	-	-	1.20486	1.07665	1.34833				1.73177	0.88176	3.40119	1.41937	0.8191	2.45954	1.36426	0.92677	2.00826
Hypertension	comparator	PRS+Sex	OLA	European	3778	1724	2054	both	Said 2018	-	-	-	1.21809	1.13802	1.3038				1.58073	1.00762	2.47982	1.37312	0.989606	1.90527	1.35181	1.07761	1.69576
Hypertension	Enhanced_PRS	PRS_only	OLA	African	1068	487	581	both	Genomics	0.567226	0.532838	0.601615	1.24813	1.12385	1.38615				2.86463	1.64602	4.98543	2.22912	1.41812	3.50392	1.97845	1.38869	2.81868
Hypertension	Enhanced_PRS	PRS_only	OLA	European	3778	1724	2054	both	Genomics	0.60019	0.582164	0.618216	1.49654	1.38861	1.61285				1.68466	1.0498	2.70345	2.20759	1.55283	3.13844	2.18404	1.70901	2.79109
Hypertension	Enhanced_PRS	PRS+Sex	OLA	African	1068	487	581	both	Genomics	-	-	-	1.24507	1.12097	1.3829				2.85079	1.63716	4.96407	2.21131	1.40603	3.47779	1.97227	1.38381	2.81097
Hypertension	Enhanced_PRS	PRS+Sex	OLA	European	3778	1724	2054	both	Genomics	-	-	-	1.50509	1.39623	1.62244				1.69629	1.05677	2.72283	2.22305	1.56333	3.16118	2.19825	1.71975	2.80988
Hypertension	Standard_PRS	PRS_only	OLA	African	1068	487	581	both	Genomics	0.558373	0.523873	0.592873	1.20996	1.08748	1.34623				1.454	0.793169	2.66539	1.45878	0.890818	2.38886	1.2912	0.881648	1.89101
Hypertension	Standard_PRS	PRS_only	OLA	European	3778	1724	2054	both	Genomics	0.586661	0.568555	0.604767	1.43177	1.32888	1.54263				2.41736	1.42602	4.09787	2.06857	1.42863	2.99517	1.90364	1.48769	2.43588
Hypertension	Standard_PRS	PRS+Sex	OLA	African	1068	487	581	both	Genomics	-	-	-	1.2065	1.08423	1.34256				1.46182	0.796836	2.68177	1.45628	0.888771	2.38615	1.29396	0.883114	1.89593
Hypertension	Standard_PRS	PRS+Sex	OLA	European	3778	1724	2054	both	Genomics	-	-	-	1.43692	1.33343	1.54843				2.40467	1.41822	4.07726	2.06323	1.42472	2.98789	1.91273	1.49453	2.44794
Type 2 diabetes	comparator	PRS_only	OLA	African	1068	202	866	both	Mahajan 2018	0.573886	0.530456	0.617316	1.17895	1.0706	1.29827				1.38984	0.838253	2.30439	1.36687	0.879334	2.12472	1.52085	1.0569	2.18845
Type 2 diabetes	comparator	PRS_only	OLA	African	1068	202	866	both	Khera 2018	0.57292	0.529235	0.616605	1.1982	1.06312	1.35045				1.10056	0.572666	2.11507	1.19374	0.709533	2.00838	1.35457	0.904046	2.02961
Type 2 diabetes	comparator	PRS_only	OLA	European	3778	745	3033	both	Mahajan 2018	0.614804	0.592554	0.637054	1.86897	1.64779	2.11984				4.09608	1.31731	12.7365	1.89338	0.950853	3.77017	2.22248	1.59626	3.09436
Type 2 diabetes	comparator	PRS_only	OLA	European	3778	745	3033	both	Khera 2018	0.620402	0.598319	0.642485	1.63026	1.48655	1.78785				3.55015	2.13155	5.91284	2.45697	1.66462	3.62647	2.22584	1.71621	2.88682
Type 2 diabetes	comparator	PRS+Sex	OLA	African	1068	202	866	both	Mahajan 2018	-	-	-	1.17923	1.0709	1.29852				1.39112	0.838973	2.30666	1.36624	0.878905	2.1238	1.52031	1.0565	2.18772
Type 2 diabetes	comparator	PRS+Sex	OLA	African	1068	202	866	both	Khera 2018	-	-	-	1.1979	1.06283	1.35014				1.10264	0.573659	2.11941	1.19208	0.708463	2.00581	1.3548	0.90418	2.02999
Type 2 diabetes	comparator	PRS+Sex	OLA	European	3778	745	3033	both	Mahajan 2018	-	-	-	1.8683	1.64712	2.11919				4.08043	1.31206	12.6899	1.89198	0.950122	3.76752	2.21972	1.59418	3.09072
Type 2 diabetes	comparator	PRS+Sex	OLA	European	3778	745	3033	both	Khera 2018	-	-	-	1.63013	1.48644	1.78771				3.55318	2.13329	5.91813	2.46684	1.67088	3.64199	2.22388	1.71462	2.8844
Type 2 diabetes	Enhanced_PRS	PRS_only	OLA	African	1068	202	866	both	Genomics	0.627964	0.586586	0.669342	1.38184	1.23266	1.54908				1.98815	1.19844	3.29824	1.76794	1.11711	2.79794	2.03013	1.39423	2.95607
Type 2 diabetes	Enhanced_PRS	PRS_only	OLA	European	3778	745	3033	both	Genomics	0.665087	0.643596	0.686577	1.86667	1.70758	2.04057				3.74582	2.19256	6.39943	3.53741	2.4278	5.15418	3.07418	2.3897	3.95473
Type 2 diabetes	Enhanced_PRS	PRS+Sex	OLA	African	1068	202	866	both	Genomics	-	-	-	1.3824	1.23309	1.54978				1.99587	1.20252	3.31264	1.77222	1.11953	2.80542	2.03244	1.39569	2.95971
Type 2 diabetes	Enhanced_PRS	PRS+Sex	OLA	European	3778	745	3033	both	Genomics	-	-	-	1.86648	1.7074	2.04038				3.74068	2.18944	6.39098	3.53571	2.42658	5.1518	3.07366	2.38926	3.95409
Type 2 diabetes	Standard_PRS	PRS_only	OLA	African	1068	202	866	both	Genomics	0.623482	0.580554	0.66641	1.40008	1.23916	1.58189				2.05335	1.22297	3.44753	2.01463	1.28903	3.14867	2.21926	1.53179	3.21527
Type 2 diabetes	Standard_PRS	PRS_only	OLA	European	3778	745	3033	both	Genomics	0.662419	0.640742	0.684096	1.89483	1.72851	2.07716				4.7509	2.95044	7.65006	3.37402	2.34751	4.84939	2.94241	2.31642	3.73757
Type 2 diabetes	Standard_PRS	PRS+Sex	OLA	African	1068	202	866	both	Genomics	-	-	-	1.4001	1.23916	1.58194				2.05579	1.22432	3.45196	2.01858	1.29132	3.15544	2.21871	1.53139	3.21453
Type 2 diabetes	Standard_PRS	PRS+Sex	OLA	European	3778	745	3033	both	Genomics	-	-	-	1.89452	1.72821	2.07684				4.74916	2.9493	7.64742	3.36793	2.3427	4.84183	2.94142	2.31562	3.73636
Breast cancer	comparator	PRS_only	ROOT	African	3709	1652	2057	female	Mavaddat 2019	0.545766	0.527209	0.564322	1.17091	1.10235	1.24373				1.65157	1.1319	2.40982	1.77471	1.31639	2.3926	1.29163	1.04234	1.60053
Breast cancer	comparator	PRS_only	ROOT	African	3709	1652	2057	female	Mavaddat 2019 Lasso	0.553639	0.535065	0.572213	1.18986	1.12021	1.26384				1.3738	0.944258	1.99874	1.59783	1.18839	2.14835	1.46448	1.18168	1.81495
Breast cancer	comparator	PRS_only	ROOT	African	3709	1652	2057	female	Khera 2018	0.525509	0.506831	0.544187	1.07988	1.01877	1.14466				1.14435	0.786556	1.66491	1.27415	0.949335	1.71009	1.09918	0.886897	1.36227
Breast cancer	comparator	PRS_only	ROOT	African	3709	1652	2057	female	Fritsche 2020	0.557935	0.5394	0.57647	1.19981	1.13003	1.27391				1.40042	0.960839	2.04111	1.21739	0.905662	1.63642	1.33897	1.07994	1.66013
Breast cancer	comparator	PRS_only	ROOT	African	3709	1652	2057	female	Mars 2020	0.559128	0.540584	0.577673	1.2073	1.13575	1.28336				1.56521	1.0722	2.28491	1.24544	0.926554	1.67407	1.42207	1.14674	1.76349
Breast cancer	comparator	PRS_only	ROOT	African	3709	1652	2057	female	Wen 2016	0.533959	0.5153	0.552618	1.1244	1.05122	1.20267				1.14435	0.786556	1.66491	1.25978	0.937936	1.69207	1.25341	1.01124	1.55357
Breast cancer	comparator	PRS_only	ROOT	African	3709	1652	2057	female	Ho 2020	0.54389	0.52532	0.56246	1.16155	1.09505	1.23209				1.53375	1.05275	2.23453	1.56183	1.16199	2.09926	1.48214	1.19585	1.83696
Breast cancer	comparator	PRS_only	ROOT	African	3709	1652	2057	female	Shieh 2020	0.544421	0.525815	0.563027	1.16701	1.09651	1.24204				1.32447	0.910558	1.92652	1.42635	1.06223	1.9153	1.40459	1.13329	1.74084
Breast cancer	comparator	PRS_only	ROOT	African	3709	1652	2057	female	Shieh 2016	0.5225	0.503816	0.541185	1.08125	1.01358	1.15344				1.30082	0.892917	1.89505	1.33351	0.991978	1.79263	1.11153	0.896461	1.3782
Breast cancer	Enhanced_PRS	PRS_only	ROOT	African	3709	1652	2057	female	Genomics	0.639784	0.622019	0.657549	1.58981	1.49331	1.69255				5.39238	3.36927	8.63029	3.81498	2.72863	5.33384	2.8149	2.24271	3.53307
Breast cancer	Standard_PRS	PRS_only	ROOT	African	3709	1652	2057	female	Genomics	0.636153	0.618332	0.653974	1.56555	1.47132	1.66583				3.41344	2.24625	5.18712	3.24774	2.35077	4.48695	2.97166	2.36332	3.73659
Alzheimer's disease	comparator	PRS_only	UKB	European	82346	261	82085	both	Zhou 2020	0.655691	0.619354	0.692029	1.78488	1.61702	1.97017	1.78461	1.61807	1.9683	6.63731	4.7737	9.22848	4.72394	3.48091	6.41086	3.29748	2.49875	4.35153
Alzheimer's disease	comparator	PRS_only	UKB	European	82346	261	82085	both	Najar 2021	0.550965	0.516774	0.585157	1.23397	1.08464	1.40386	1.24981	1.09859	1.42184	1.78155	0.99665	3.18459	1.57105	0.972228	2.5387	1.46858	1.02337	2.10748
Alzheimer's disease	comparator	PRS_only	UKB	European	82346	261	82085	both	Chouraki 2016	0.55798	0.523258	0.592703	1.22073	1.08106	1.37845	1.22961	1.08949	1.38775	1.17121	0.601652	2.27993	1.50651	0.943429	2.40565	1.35544	0.944575	1.94503
Alzheimer's disease	comparator	PRS+Age+Sex	UKB	European	82346	261	82085	both	Zhou 2020	-	-	-	1.78901	1.61972	1.97598	1.7844	1.61789	1.96804	6.79924	4.8686	9.49548	4.76408	3.50075	6.48332	3.31927	2.51106	4.38763
Alzheimer's disease	comparator	PRS+Age+Sex	UKB	European	82346	261	82085	both	Najar 2021	-	-	-	1.25012	1.09803	1.42327	1.24842	1.09737	1.42026	1.83877	1.02578	3.29612	1.66982	1.03121	2.70392	1.52575	1.06173	2.19257
Alzheimer's disease	comparator	PRS+Age+Sex	UKB	European	82346	261	82085	both	Chouraki 2016	-	-	-	1.2333	1.09186	1.39306	1.22905	1.08898	1.38714	1.17861	0.60418	2.29919	1.51141	0.94475	2.41797	1.38419	0.963362	1.98885
Alzheimer's disease	Enhanced_PRS	PRS_only	UKB	European	82346	261	82085	both	Genomics	0.702893	0.668691	0.737094	2.04927	1.85349	2.26574	2.06033	1.86449	2.27674	7.57972	5.52713	10.3946	6.15949	4.63077	8.19286	4.44131	3.43012	5.75059
Alzheimer's disease	Enhanced_PRS	PRS+Age+Sex	UKB	European	82346	261	82085	both	Genomics	-	-	-	2.06443	1.86445	2.28586	2.0604	1.86444	2.27695	7.67445	5.57076	10.5725	6.13641	4.59969	8.18654	4.42414	3.41104	5.73812
Alzheimer's disease	Standard_PRS	PRS_only	UKB	European	82335	261	82074	both	Genomics	0.699347	0.664499	0.734195	2.05103	1.85288	2.27038	2.0595	1.86152	2.27853	7.75957	5.67224	10.615	6.23122	4.69181	8.27572	5.15693	4.00576	6.63892
Alzheimer's disease	Standard_PRS	PRS+Age+Sex	UKB	European	82335	261	82074	both	Genomics	-	-	-	2.0642	1.86197	2.2884	2.06108	1.86278	2.28049	7.76735	5.65241	10.6736	6.22073	4.66996	8.28646	5.13957	3.98532	6.62812
AMD	Enhanced_PRS	PRS_only	UKB	African	9441	168	9273	both	Genomics	0.506345	0.462705	0.549985	1.0296	0.887278	1.19474	1.02824	0.888997	1.1893	0.734497	0.232686	2.31851	1.4263	0.746812	2.72402	1.06155	0.621524	1.8131
AMD	Enhanced_PRS	PRS_only	UKB	European	82038	1678	80360	both	Genomics	0.599203	0.585008	0.613398	1.4491	1.3829	1.51847	1.45941	1.39315	1.52882	3.18595	2.6782	3.78995	2.77388	2.39204	3.21668	2.28742	2.02596	2.58262
AMD	Enhanced_PRS	PRS_only	UKB	South Asian	9500	210	9290	both	Genomics	0.571498	0.529668	0.613328	1.2929	1.13707	1.47009	1.32699	1.16794	1.5077	3.09593	1.85701	5.1614	3.07241	2.04073	4.62565	2.55184	1.82227	3.5735
AMD	Enhanced_PRS	PRS+Age+Sex	UKB	African	9441	168	9273	both	Genomics	-	-	-	1.02785	0.886248	1.19208	1.02403	0.885265	1.18456	0.681787	0.214769	2.16434	1.31154	0.682634	2.51984	1.03448	0.603275	1.77391
AMD	Enhanced_PRS	PRS+Age+Sex	UKB	European	82038	1678	80360	both	Genomics	-	-	-	1.46751	1.39946	1.53887	1.45991	1.39363	1.52934	3.33836	2.79589	3.98607	2.89005	2.48551	3.36045	2.35908	2.08583	2.66811
AMD	Enhanced_PRS	PRS+Age+Sex	UKB	South Asian	9500	210	9290	both	Genomics	-	-	-	1.32644	1.16394	1.51161	1.32598	1.16719	1.50637	3.21225	1.90044	5.42957	3.3513	2.20159	5.1014	2.82271	2.00025	3.98336
AMD	Standard_PRS	PRS_only	UKB	African	9439	168	9271	both	Genomics	0.523464	0.479249	0.567679	1.10039	0.949058	1.27586	1.08792	0.941786	1.25674	2.10605	1.02223	4.33899	1.52258	0.796836	2.90932	1.43625	0.885876	2.32856
AMD	Standard_PRS	PRS_only	UKB	European	82027	1678	80349	both	Genomics	0.598089	0.583789	0.61239	1.44186	1.37598	1.51089	1.45042	1.38455	1.51943	3.09656	2.60059	3.68713	2.74563	2.36775	3.18382	2.34179	2.07623	2.64132
AMD	Standard_PRS	PRS_only	UKB	South Asian	9499	210	9289	both	Genomics	0.567148	0.52543	0.608865	1.24592	1.09453	1.41825	1.2749	1.12071	1.45029	1.98227	1.06653	3.6843	1.9911	1.23076	3.22119	2.34768	1.65723	3.32578
AMD	Standard_PRS	PRS+Age+Sex	UKB	African	9439	168	9271	both	Genomics	-	-	-	1.08939	0.940494	1.26186	1.08509	0.939237	1.25359	1.96848	0.947669	4.08888	1.42164	0.739408	2.73335	1.36749	0.839557	2.22741
AMD	Standard_PRS	PRS+Age+Sex	UKB	European	82027	1678	80349	both	Genomics	-	-	-	1.45839	1.39075	1.52932	1.45088	1.385	1.51989	3.18859	2.66825	3.81039	2.84584	2.44765	3.3088	2.42003	2.14185	2.73433
AMD	Standard_PRS	PRS+Age+Sex	UKB	South Asian	9499	210	9289	both	Genomics	-	-	-	1.27283	1.11567	1.45212	1.27388	1.11994	1.44898	2.07413	1.10204	3.90369	2.18257	1.33576	3.5662	2.63929	1.84849	3.7684
Asthma	comparator	PRS_only	UKB	African	9478	1396	8082	both	Sordillo-Asian 2021	0.530252	0.513689	0.546815	1.10914	1.0512	1.17027	1.10024	1.04702	1.15617	1.35734	0.91433	2.01501	1.41283	1.04657	1.90727	1.24216	1.01049	1.52696
Asthma	comparator	PRS_only	UKB	African	9478	1396	8082	both	Sordillo-Black 2021	0.531913	0.515416	0.548411	1.12393	1.06603	1.18497	1.11162	1.05851	1.1674	1.41248	0.986454	2.02251	1.45813	1.10675	1.92106	1.3761	1.11849	1.69303
Asthma	comparator	PRS_only	UKB	African	9478	1396	8082	both	Sordillo-Hispanic 2021	0.518358	0.50179	0.534926	1.06336	1.00143	1.12913	1.0581	1.00094	1.11851	1.02209	0.676189	1.54492	0.937486	0.675764	1.30057	1.03842	0.832671	1.29502
Asthma	comparator	PRS_only	UKB	African	9478	1396	8082	both	Sordillo-White 2021	0.526351	0.509886	0.542817	1.10059	1.03886	1.16599	1.09233	1.03554	1.15223	1.26073	0.91796	1.73148	1.195	0.916403	1.55831	1.25768	1.03472	1.52867
Asthma	comparator	PRS_only	UKB	East Asian	2864	318	2546	both	Sordillo-Asian 2021	0.543842	0.509618	0.578067	1.11192	1.01277	1.22079	1.10575	1.01348	1.20643	1.98369	0.983773	3.99992	1.40779	0.753971	2.62856	1.1534	0.711046	1.87096
Asthma	comparator	PRS_only	UKB	East Asian	2864	318	2546	both	Sordillo-Black 2021	0.548111	0.514567	0.581655	1.20084	1.06971	1.34805	1.18497	1.06317	1.32071	2.26371	1.11235	4.60681	1.93066	1.10552	3.37165	1.59455	1.03774	2.45013
Asthma	comparator	PRS_only	UKB	East Asian	2864	318	2546	both	Sordillo-Hispanic 2021	0.546158	0.51252	0.579796	1.17546	1.04447	1.32289	1.16646	1.04429	1.30292	1.05431	0.411934	2.69843	1.25913	0.63988	2.47767	1.45535	0.935167	2.26489
Asthma	comparator	PRS_only	UKB	East Asian	2864	318	2546	both	Sordillo-White 2021	0.537286	0.503634	0.570939	1.14588	1.01446	1.29431	1.13392	1.01176	1.27083	1.18023	0.458233	3.03981	1.0171	0.48283	2.14257	1.26278	0.785067	2.03117
Asthma	comparator	PRS_only	UKB	European	82346	11396	70950	both	Sordillo-Asian 2021	0.547648	0.542001	0.553296	1.16632	1.14555	1.18747	1.14735	1.12852	1.1665	1.47475	1.33999	1.62307	1.43321	1.32779	1.547	1.35287	1.27674	1.43354
Asthma	comparator	PRS_only	UKB	European	82346	11396	70950	both	Sordillo-Black 2021	0.554903	0.549226	0.56058	1.20894	1.18592	1.23241	1.18553	1.16456	1.20687	1.55163	1.41088	1.70642	1.50573	1.39556	1.6246	1.47411	1.393	1.55996
Asthma	comparator	PRS_only	UKB	European	82346	11396	70950	both	Sordillo-Hispanic 2021	0.550094	0.544419	0.55577	1.19161	1.16868	1.21499	1.16902	1.14813	1.19029	1.57121	1.42991	1.72647	1.4435	1.33737	1.55804	1.38106	1.30399	1.46269
Asthma	comparator	PRS_only	UKB	European	82346	11396	70950	both	Sordillo-White 2021	0.547631	0.541941	0.553322	1.19603	1.17135	1.22123	1.17239	1.14985	1.19538	1.55114	1.40914	1.70744	1.48985	1.38038	1.608	1.4041	1.3258	1.48703
Asthma	comparator	PRS_only	UKB	South Asian	9543	1551	7992	both	Sordillo-Asian 2021	0.53018	0.514547	0.545813	1.10086	1.04662	1.15792	1.08823	1.03915	1.13963	0.972047	0.493473	1.91474	0.96266	0.595324	1.55665	1.139	0.864084	1.50138
Asthma	comparator	PRS_only	UKB	South Asian	9543	1551	7992	both	Sordillo-Black 2021	0.529361	0.513824	0.544898	1.10277	1.04583	1.1628	1.08899	1.0375	1.14304	1.46506	0.852671	2.51726	1.34931	0.905359	2.01095	1.27942	0.965831	1.69483
Asthma	comparator	PRS_only	UKB	South Asian	9543	1551	7992	both	Sordillo-Hispanic 2021	0.522619	0.507173	0.538065	1.07764	1.02031	1.1382	1.06353	1.01173	1.11798	0.766385	0.345768	1.69867	0.857422	0.495019	1.48514	1.10916	0.805514	1.52727
Asthma	comparator	PRS_only	UKB	South Asian	9543	1551	7992	both	Sordillo-White 2021	0.520865	0.505256	0.536474	1.08179	1.02126	1.1459	1.06979	1.01481	1.12775	1.06995	0.557625	2.05296	1.17333	0.719825	1.91254	1.35848	0.996159	1.85258
Asthma	comparator	PRS+Age+Sex	UKB	African	9478	1396	8082	both	Sordillo-Asian 2021	-	-	-	1.10626	1.04825	1.16749	1.10091	1.04772	1.15679	1.35257	0.909252	2.01202	1.41013	1.04292	1.90664	1.23133	1.0007	1.51512
Asthma	comparator	PRS+Age+Sex	UKB	African	9478	1396	8082	both	Sordillo-Black 2021	-	-	-	1.12001	1.06204	1.18115	1.113	1.05988	1.16877	1.38313	0.964209	1.98405	1.43313	1.08625	1.89079	1.36803	1.11079	1.68485
Asthma	comparator	PRS+Age+Sex	UKB	African	9478	1396	8082	both	Sordillo-Hispanic 2021	-	-	-	1.06019	0.998162	1.12608	1.05823	1.00119	1.11852	1.03873	0.685897	1.57306	0.924845	0.665776	1.28472	1.01947	0.816713	1.27257
Asthma	comparator	PRS+Age+Sex	UKB	African	9478	1396	8082	both	Sordillo-White 2021	-	-	-	1.09911	1.03722	1.1647	1.09411	1.03738	1.15395	1.24296	0.903649	1.70968	1.18586	0.908269	1.54828	1.24622	1.02436	1.51613
Asthma	comparator	PRS+Age+Sex	UKB	East Asian	2864	318	2546	both	Sordillo-Asian 2021	-	-	-	1.11234	1.01295	1.22147	1.10667	1.01393	1.2079	1.97037	0.974083	3.98567	1.39842	0.74763	2.61569	1.1665	0.718233	1.89454
Asthma	comparator	PRS+Age+Sex	UKB	East Asian	2864	318	2546	both	Sordillo-Black 2021	-	-	-	1.20103	1.06976	1.34841	1.18925	1.06686	1.32569	2.29025	1.12186	4.67548	1.91666	1.09573	3.35263	1.58651	1.03152	2.44011
Asthma	comparator	PRS+Age+Sex	UKB	East Asian	2864	318	2546	both	Sordillo-Hispanic 2021	-	-	-	1.18256	1.05077	1.33089	1.16869	1.04622	1.30551	1.02389	0.399354	2.62509	1.22942	0.62389	2.42266	1.46507	0.940291	2.28274
Asthma	comparator	PRS+Age+Sex	UKB	East Asian	2864	318	2546	both	Sordillo-White 2021	-	-	-	1.14765	1.0162	1.2961	1.13627	1.01385	1.27348	1.10623	0.428396	2.85659	0.977639	0.463264	2.06314	1.24267	0.771762	2.00091
Asthma	comparator	PRS+Age+Sex	UKB	European	82346	11396	70950	both	Sordillo-Asian 2021	-	-	-	1.16808	1.14727	1.18928	1.15639	1.13746	1.17565	1.47701	1.34199	1.62561	1.4351	1.32951	1.54908	1.35529	1.279	1.43614
Asthma	comparator	PRS+Age+Sex	UKB	European	82346	11396	70950	both	Sordillo-Black 2021	-	-	-	1.21133	1.18824	1.23486	1.19813	1.177	1.21965	1.55347	1.4125	1.7085	1.50888	1.39844	1.62806	1.47871	1.39729	1.56487
Asthma	comparator	PRS+Age+Sex	UKB	European	82346	11396	70950	both	Sordillo-Hispanic 2021	-	-	-	1.19408	1.17108	1.21752	1.18158	1.16052	1.20301	1.57351	1.43195	1.72907	1.44573	1.3394	1.5605	1.38426	1.30697	1.46612
Asthma	comparator	PRS+Age+Sex	UKB	European	82346	11396	70950	both	Sordillo-White 2021	-	-	-	1.19845	1.1737	1.22371	1.18621	1.16349	1.20938	1.55078	1.40878	1.7071	1.4912	1.38159	1.6095	1.4058	1.32736	1.48887
Asthma	comparator	PRS+Age+Sex	UKB	South Asian	9543	1551	7992	both	Sordillo-Asian 2021	-	-	-	1.09881	1.04444	1.15601	1.08961	1.04041	1.14114	1.0005	0.50689	1.97478	0.967967	0.59787	1.56716	1.13598	0.861118	1.49858
Asthma	comparator	PRS+Age+Sex	UKB	South Asian	9543	1551	7992	both	Sordillo-Black 2021	-	-	-	1.09991	1.04291	1.16003	1.09094	1.03924	1.14521	1.51157	0.878163	2.60186	1.37202	0.919389	2.0475	1.30188	0.981861	1.7262
Asthma	comparator	PRS+Age+Sex	UKB	South Asian	9543	1551	7992	both	Sordillo-Hispanic 2021	-	-	-	1.07271	1.01545	1.1332	1.06546	1.01353	1.12005	0.79235	0.356904	1.75907	0.870028	0.501657	1.5089	1.12585	0.816849	1.55173
Asthma	comparator	PRS+Age+Sex	UKB	South Asian	9543	1551	7992	both	Sordillo-White 2021	-	-	-	1.07758	1.01703	1.14174	1.07096	1.0159	1.12901	1.0844	0.564266	2.08399	1.21647	0.745297	1.98551	1.36844	1.0025	1.86796
Asthma	Enhanced_PRS	PRS_only	UKB	African	9478	1396	8082	both	Genomics	0.571857	0.555476	0.588238	1.27224	1.20742	1.34054	1.25675	1.19782	1.31858	2.24851	1.79423	2.81782	1.81765	1.48911	2.21866	1.59075	1.35684	1.86499
Asthma	Enhanced_PRS	PRS_only	UKB	East Asian	2864	318	2546	both	Genomics	0.583226	0.550131	0.616321	1.35173	1.19823	1.5249	1.33575	1.19416	1.49413	1.08781	0.514968	2.29786	1.33761	0.777777	2.30041	1.78712	1.26581	2.52313
Asthma	Enhanced_PRS	PRS_only	UKB	European	82346	11396	70950	both	Genomics	0.642663	0.637165	0.648162	1.72952	1.69266	1.76719	1.66293	1.63116	1.69531	3.52048	3.23109	3.8358	3.21797	3.0052	3.44581	2.84341	2.69793	2.99674
Asthma	Enhanced_PRS	PRS_only	UKB	South Asian	9543	1551	7992	both	Genomics	0.616202	0.600675	0.631728	1.51959	1.43647	1.60752	1.47237	1.4004	1.54803	2.98332	2.2323	3.98701	2.45207	1.94164	3.09669	2.3932	2.02467	2.82882
Asthma	Enhanced_PRS	PRS+Age+Sex	UKB	African	9478	1396	8082	both	Genomics	-	-	-	1.26509	1.20054	1.33311	1.25022	1.19155	1.31178	2.23035	1.77719	2.79906	1.78719	1.46254	2.18391	1.56244	1.3316	1.83331
Asthma	Enhanced_PRS	PRS+Age+Sex	UKB	East Asian	2864	318	2546	both	Genomics	-	-	-	1.35531	1.20101	1.52943	1.33053	1.18924	1.4886	1.09402	0.517201	2.31413	1.32851	0.771676	2.28717	1.79293	1.26891	2.53337
Asthma	Enhanced_PRS	PRS+Age+Sex	UKB	European	82346	11396	70950	both	Genomics	-	-	-	1.7313	1.69437	1.76903	1.67242	1.64046	1.70501	3.52972	3.23941	3.84605	3.22486	3.01152	3.45331	2.84984	2.70394	3.00361
Asthma	Enhanced_PRS	PRS+Age+Sex	UKB	South Asian	9543	1551	7992	both	Genomics	-	-	-	1.52356	1.44001	1.61196	1.47072	1.39888	1.54624	2.94884	2.20365	3.94602	2.45169	1.93943	3.09927	2.39852	2.02777	2.83706
Asthma	Standard_PRS	PRS_only	UKB	African	9476	1396	8080	both	Genomics	0.559885	0.543505	0.576265	1.21245	1.14753	1.28104	1.20152	1.14221	1.2639	1.63705	1.27126	2.10809	1.52236	1.23217	1.88091	1.42052	1.20804	1.67036
Asthma	Standard_PRS	PRS_only	UKB	East Asian	2864	318	2546	both	Genomics	0.57468	0.540587	0.608773	1.30927	1.16056	1.47704	1.29739	1.15938	1.45183	1.91986	1.08058	3.41102	1.45248	0.86735	2.43233	1.77708	1.25466	2.51702
Asthma	Standard_PRS	PRS_only	UKB	European	82335	11395	70940	both	Genomics	0.616098	0.610511	0.621686	1.52944	1.49822	1.56131	1.4835	1.456	1.51152	2.68896	2.46112	2.93789	2.52987	2.35699	2.71544	2.34689	2.22372	2.47687
Asthma	Standard_PRS	PRS_only	UKB	South Asian	9542	1551	7991	both	Genomics	0.6008	0.585397	0.616204	1.46878	1.38478	1.55787	1.41998	1.34697	1.49695	2.43633	1.76638	3.36039	2.16653	1.6894	2.77843	2.11506	1.77127	2.52558
Asthma	Standard_PRS	PRS+Age+Sex	UKB	African	9476	1396	8080	both	Genomics	-	-	-	1.20775	1.14292	1.27626	1.19443	1.13555	1.25636	1.59618	1.23785	2.05823	1.49195	1.20623	1.84535	1.40702	1.19562	1.65581
Asthma	Standard_PRS	PRS+Age+Sex	UKB	East Asian	2864	318	2546	both	Genomics	-	-	-	1.317	1.16699	1.4863	1.29871	1.1601	1.45388	1.96523	1.104	3.49833	1.45003	0.864878	2.43108	1.80083	1.27008	2.55338
Asthma	Standard_PRS	PRS+Age+Sex	UKB	European	82335	11395	70940	both	Genomics	-	-	-	1.53059	1.49933	1.56251	1.49124	1.46358	1.51941	2.69368	2.46534	2.94317	2.53272	2.35957	2.71859	2.34993	2.22655	2.48014
Asthma	Standard_PRS	PRS+Age+Sex	UKB	South Asian	9542	1551	7991	both	Genomics	-	-	-	1.47039	1.3861	1.55982	1.42062	1.3476	1.49759	2.39539	1.73425	3.30857	2.14385	1.6701	2.75199	2.11986	1.77409	2.53302
Atrial fibrillation	comparator	PRS_only	UKB	African	9478	233	9245	both	Khera 2018	0.525532	0.485919	0.565144	1.0926	0.97241	1.22765	1.091	0.973251	1.22301	1.95501	1.16313	3.28604	1.7318	1.10661	2.71019	1.54709	1.07333	2.22997
Atrial fibrillation	comparator	PRS_only	UKB	African	9478	233	9245	both	Kloosterman 2020	0.576938	0.539294	0.614581	1.31217	1.159	1.48559	1.29484	1.14386	1.46576	1.58692	0.915082	2.75202	1.69216	1.09107	2.62442	1.79573	1.28552	2.50843
Atrial fibrillation	comparator	PRS_only	UKB	European	82346	4313	78033	both	Khera 2018	0.613386	0.604719	0.622052	1.53049	1.48378	1.57867	1.49769	1.45359	1.54314	2.65534	2.34572	3.00582	2.56301	2.31929	2.83234	2.28338	2.11061	2.47029
Atrial fibrillation	comparator	PRS_only	UKB	European	82346	4313	78033	both	Kloosterman 2020	0.618348	0.609779	0.626917	1.54504	1.49738	1.59421	1.53164	1.48617	1.5785	2.66279	2.34673	3.02142	2.63239	2.37909	2.91265	2.28419	2.10836	2.47469
Atrial fibrillation	comparator	PRS_only	UKB	South Asian	9543	313	9230	both	Khera 2018	0.586659	0.554089	0.61923	1.37663	1.23177	1.53852	1.37388	1.23168	1.53249	2.15608	1.28168	3.62702	2.1265	1.39449	3.24276	2.11392	1.54435	2.89354
Atrial fibrillation	comparator	PRS_only	UKB	South Asian	9543	313	9230	both	Kloosterman 2020	0.563814	0.531492	0.596136	1.26357	1.12461	1.4197	1.25256	1.11731	1.40417	1.68187	0.969888	2.91652	1.439	0.905265	2.28742	1.51766	1.09537	2.10274
Atrial fibrillation	comparator	PRS+Age+Sex	UKB	African	9478	233	9245	both	Khera 2018	-	-	-	1.0951	0.973581	1.23179	1.09131	0.972997	1.22402	1.78096	1.04528	3.03443	1.68047	1.06366	2.65495	1.53817	1.06005	2.23195
Atrial fibrillation	comparator	PRS+Age+Sex	UKB	African	9478	233	9245	both	Kloosterman 2020	-	-	-	1.3142	1.15631	1.49365	1.29925	1.14706	1.47163	1.66546	0.949139	2.9224	1.675	1.06981	2.62255	1.80692	1.28474	2.54134
Atrial fibrillation	comparator	PRS+Age+Sex	UKB	European	82346	4313	78033	both	Khera 2018	-	-	-	1.53532	1.48697	1.58524	1.50472	1.46047	1.55031	2.70084	2.37289	3.07411	2.6191	2.36009	2.90652	2.31574	2.13449	2.51237
Atrial fibrillation	comparator	PRS+Age+Sex	UKB	European	82346	4313	78033	both	Kloosterman 2020	-	-	-	1.57736	1.5271	1.62927	1.53972	1.49401	1.58683	2.89573	2.53672	3.30555	2.75925	2.48246	3.06689	2.3752	2.18577	2.58105
Atrial fibrillation	comparator	PRS+Age+Sex	UKB	South Asian	9543	313	9230	both	Khera 2018	-	-	-	1.38828	1.23914	1.55537	1.37171	1.23022	1.52946	2.15922	1.26601	3.68262	2.24672	1.45612	3.46658	2.22241	1.61073	3.06638
Atrial fibrillation	comparator	PRS+Age+Sex	UKB	South Asian	9543	313	9230	both	Kloosterman 2020	-	-	-	1.26477	1.12356	1.42373	1.25413	1.11882	1.40581	1.63152	0.929062	2.86512	1.47112	0.91684	2.36051	1.48539	1.06498	2.07177
Atrial fibrillation	Enhanced_PRS	PRS_only	UKB	African	9478	233	9245	both	Genomics	0.568942	0.532659	0.605226	1.27955	1.13289	1.44519	1.27362	1.13	1.43549	1.96423	1.10818	3.48154	1.72893	1.05852	2.82392	1.72791	1.19809	2.49204
Atrial fibrillation	Enhanced_PRS	PRS_only	UKB	European	82346	4313	78033	both	Genomics	0.664585	0.656261	0.67291	1.87094	1.81183	1.93197	1.8444	1.78906	1.90144	3.78659	3.39227	4.22674	3.49589	3.19279	3.82776	3.18624	2.96244	3.42696
Atrial fibrillation	Enhanced_PRS	PRS_only	UKB	South Asian	9543	313	9230	both	Genomics	0.62794	0.597126	0.658753	1.57722	1.40439	1.77133	1.57893	1.40811	1.77047	2.8876	1.75674	4.74642	2.37091	1.55261	3.62048	2.05799	1.4913	2.84002
Atrial fibrillation	Enhanced_PRS	PRS+Age+Sex	UKB	African	9478	233	9245	both	Genomics	-	-	-	1.2931	1.14233	1.46377	1.27955	1.13457	1.44306	2.10327	1.17146	3.77628	1.82081	1.10362	3.00407	1.75032	1.20453	2.54344
Atrial fibrillation	Enhanced_PRS	PRS+Age+Sex	UKB	European	82346	4313	78033	both	Genomics	-	-	-	1.92722	1.8639	1.99268	1.86551	1.8093	1.92346	4.15635	3.69997	4.66902	3.814	3.46672	4.19607	3.34585	3.101	3.61004
Atrial fibrillation	Enhanced_PRS	PRS+Age+Sex	UKB	South Asian	9543	313	9230	both	Genomics	-	-	-	1.60154	1.42205	1.80369	1.57621	1.40654	1.76634	2.98773	1.78885	4.99012	2.36632	1.53094	3.65753	2.10184	1.5107	2.92428
Atrial fibrillation	Standard_PRS	PRS_only	UKB	African	9476	233	9243	both	Genomics	0.548482	0.512892	0.584072	1.19501	1.06261	1.34391	1.18566	1.05615	1.33106	2.01545	1.27405	3.18829	1.77334	1.18546	2.65274	1.30856	0.908529	1.88474
Atrial fibrillation	Standard_PRS	PRS_only	UKB	European	82335	4311	78024	both	Genomics	0.643927	0.635471	0.652384	1.76477	1.70754	1.82392	1.74	1.68608	1.79565	3.56218	3.17105	4.00156	3.2053	2.9128	3.52717	2.7135	2.51406	2.92875
Atrial fibrillation	Standard_PRS	PRS_only	UKB	South Asian	9542	313	9229	both	Genomics	0.621361	0.590373	0.652348	1.54755	1.37907	1.73662	1.55446	1.38704	1.7421	2.63416	1.62548	4.26876	2.93433	2.02486	4.2523	2.22333	1.63597	3.02157
Atrial fibrillation	Standard_PRS	PRS+Age+Sex	UKB	African	9476	233	9243	both	Genomics	-	-	-	1.1949	1.06033	1.34655	1.1843	1.05467	1.32987	2.09874	1.31169	3.35805	1.80666	1.19719	2.72639	1.32295	0.913042	1.9169
Atrial fibrillation	Standard_PRS	PRS+Age+Sex	UKB	European	82335	4311	78024	both	Genomics	-	-	-	1.80518	1.74456	1.8679	1.75319	1.69882	1.80931	3.87447	3.42653	4.38097	3.38308	3.05952	3.74086	2.83975	2.62288	3.07454
Atrial fibrillation	Standard_PRS	PRS+Age+Sex	UKB	South Asian	9542	313	9229	both	Genomics	-	-	-	1.57133	1.39628	1.76831	1.54712	1.38165	1.7324	2.692	1.63641	4.42852	3.00401	2.04767	4.40701	2.26782	1.65552	3.10658
Bipolar disorder	Enhanced_PRS	PRS_only	UKB	African	9478	119	9359	both	Genomics	0.543178	0.490358	0.595998	1.1746	0.994551	1.38724	1.17714	0.996719	1.39022	1.63558	0.792524	3.37545	1.68777	0.943488	3.01919	1.95103	1.25768	3.02662
Bipolar disorder	Enhanced_PRS	PRS_only	UKB	European	82346	710	81636	both	Genomics	0.645549	0.624699	0.6664	1.64324	1.53239	1.76211	1.64405	1.53387	1.76214	3.38354	2.59871	4.40539	2.87628	2.29289	3.60811	2.59242	2.16164	3.10904
Bipolar disorder	Enhanced_PRS	PRS+Age+Sex	UKB	African	9478	119	9359	both	Genomics	-	-	-	1.17537	0.995426	1.38784	1.17567	0.996615	1.38689	1.63738	0.79325	3.3798	1.68861	0.943797	3.02122	1.95099	1.25747	3.02701
Bipolar disorder	Enhanced_PRS	PRS+Age+Sex	UKB	European	82346	710	81636	both	Genomics	-	-	-	1.64025	1.52952	1.75899	1.63776	1.52793	1.75547	3.35498	2.57641	4.36882	2.86007	2.27975	3.58812	2.58402	2.1545	3.09916
Bipolar disorder	Standard_PRS	PRS_only	UKB	African	9476	119	9357	both	Genomics	0.546093	0.492753	0.599433	1.14934	0.974032	1.3562	1.1514	0.975946	1.35839	1.17063	0.511923	2.6769	1.51733	0.831046	2.77034	1.5417	0.966671	2.45879
Bipolar disorder	Standard_PRS	PRS_only	UKB	European	82335	710	81625	both	Genomics	0.635546	0.614686	0.656406	1.59923	1.49029	1.71615	1.59917	1.49095	1.71524	2.93675	2.22332	3.8791	2.97294	2.37758	3.71739	2.52611	2.10451	3.03217
Bipolar disorder	Standard_PRS	PRS+Age+Sex	UKB	African	9476	119	9357	both	Genomics	-	-	-	1.15057	0.97529	1.35736	1.15133	0.976873	1.35693	1.16957	0.511282	2.67544	1.51554	0.829811	2.76794	1.53937	0.965115	2.4553
Bipolar disorder	Standard_PRS	PRS+Age+Sex	UKB	European	82335	710	81625	both	Genomics	-	-	-	1.59705	1.48816	1.7139	1.59447	1.48647	1.71031	2.92531	2.21439	3.86447	2.96817	2.37354	3.71177	2.518	2.09763	3.02261
Bowel cancer	comparator	PRS_only	UKB	African	9472	102	9370	both	Fritsche 2020	0.529775	0.476148	0.583401	1.10058	0.914866	1.32399	1.09742	0.913907	1.31778	1.34991	0.493162	3.69503	0.778132	0.285087	2.12388	0.858731	0.431802	1.70777
Bowel cancer	comparator	PRS_only	UKB	African	9472	102	9370	both	Graff 2020	0.529114	0.472892	0.585335	1.05614	0.881373	1.26555	1.05201	0.879432	1.25845	6.96e-10	0	inf	0.774077	0.313862	1.9091	0.923026	0.492168	1.73107
Bowel cancer	comparator	PRS_only	UKB	African	9472	102	9370	both	Schmit 2019	0.49664	0.439623	0.553658	1.0507	0.87032	1.26846	1.03761	0.860849	1.25068	2.53168	1.16372	5.50768	1.85044	0.893029	3.8343	1.6881	0.956046	2.98069
Bowel cancer	comparator	PRS_only	UKB	European	82266	1231	81035	both	Fritsche 2020	0.615946	0.600026	0.631865	1.54123	1.45503	1.63253	1.53294	1.44813	1.62271	2.79517	2.25825	3.45976	2.58566	2.16795	3.08384	2.19814	1.90549	2.53573
Bowel cancer	comparator	PRS_only	UKB	European	82266	1231	81035	both	Graff 2020	0.602394	0.586548	0.61824	1.43411	1.35739	1.51517	1.42964	1.3538	1.50972	2.19832	1.73158	2.79086	2.1649	1.78705	2.62266	2.03789	1.75719	2.36342
Bowel cancer	comparator	PRS_only	UKB	European	82266	1231	81035	both	Schmit 2019	0.592471	0.576595	0.608346	1.39972	1.32099	1.48314	1.39564	1.31793	1.47794	1.97237	1.5469	2.51487	1.95019	1.60666	2.36718	1.9015	1.64019	2.20444
Bowel cancer	comparator	PRS+Age+Sex	UKB	African	9472	102	9370	both	Fritsche 2020	-	-	-	1.10204	0.916193	1.32557	1.09825	0.914646	1.31872	1.38404	0.504582	3.79634	0.781819	0.286094	2.1365	0.838622	0.421286	1.66938
Bowel cancer	comparator	PRS+Age+Sex	UKB	African	9472	102	9370	both	Graff 2020	-	-	-	1.05479	0.880496	1.2636	1.05387	0.88069	1.26111	2.59e-10	0	inf	0.76031	0.30788	1.87759	0.919315	0.489648	1.72602
Bowel cancer	comparator	PRS+Age+Sex	UKB	African	9472	102	9370	both	Schmit 2019	-	-	-	1.04121	0.862392	1.2571	1.04261	0.864928	1.25679	2.49413	1.14331	5.44092	1.79721	0.8655	3.73192	1.66117	0.939462	2.93729
Bowel cancer	comparator	PRS+Age+Sex	UKB	European	82266	1231	81035	both	Fritsche 2020	-	-	-	1.5415	1.45488	1.63329	1.53517	1.45017	1.62515	2.78841	2.24873	3.4576	2.58186	2.16191	3.08338	2.18802	1.89509	2.52623
Bowel cancer	comparator	PRS+Age+Sex	UKB	European	82266	1231	81035	both	Graff 2020	-	-	-	1.43593	1.35845	1.51783	1.42985	1.35401	1.50993	2.19581	1.72665	2.79244	2.17132	1.79003	2.63383	2.06003	1.77473	2.39119
Bowel cancer	comparator	PRS+Age+Sex	UKB	European	82266	1231	81035	both	Schmit 2019	-	-	-	1.40024	1.32123	1.48397	1.39575	1.31807	1.47801	1.95968	1.53455	2.50259	1.93943	1.59588	2.35694	1.88912	1.62816	2.1919
Bowel cancer	Enhanced_PRS	PRS_only	UKB	African	9472	102	9370	both	Genomics	0.527313	0.472813	0.581813	1.09657	0.91817	1.30964	1.08869	0.911744	1.29998	1.20422	0.379006	3.82615	0.73918	0.233278	2.34222	1.36357	0.726217	2.5603
Bowel cancer	Enhanced_PRS	PRS_only	UKB	European	82266	1231	81035	both	Genomics	0.63837	0.623238	0.653502	1.61173	1.52735	1.70077	1.59876	1.51616	1.68587	2.89712	2.3669	3.54611	2.66925	2.25434	3.16052	2.39571	2.08967	2.74657
Bowel cancer	Enhanced_PRS	PRS+Age+Sex	UKB	African	9472	102	9370	both	Genomics	-	-	-	1.09402	0.915479	1.30737	1.09202	0.914469	1.30404	1.2198	0.383015	3.88474	0.747966	0.235706	2.37352	1.36053	0.723628	2.55801
Bowel cancer	Enhanced_PRS	PRS+Age+Sex	UKB	European	82266	1231	81035	both	Genomics	-	-	-	1.60813	1.5235	1.69747	1.60045	1.5177	1.6877	2.86788	2.33904	3.51629	2.68826	2.26748	3.18712	2.38747	2.08072	2.73945
Bowel cancer	Standard_PRS	PRS_only	UKB	African	9470	102	9368	both	Genomics	0.502656	0.447285	0.558027	0.993793	0.833611	1.18475	0.992402	0.832871	1.18249	0.757427	0.18575	3.08854	0.46041	0.113155	1.87334	0.959817	0.464575	1.98299
Bowel cancer	Standard_PRS	PRS_only	UKB	European	82255	1231	81024	both	Genomics	0.630457	0.615181	0.645734	1.55484	1.47458	1.63947	1.54584	1.4669	1.62903	2.59352	2.10223	3.19963	2.36378	1.9834	2.81711	2.16124	1.87922	2.48557
Bowel cancer	Standard_PRS	PRS+Age+Sex	UKB	African	9470	102	9368	both	Genomics	-	-	-	0.996034	0.835085	1.188	0.993317	0.833523	1.18375	0.761874	0.186529	3.11187	0.470026	0.115394	1.91453	0.966932	0.467484	1.99998
Bowel cancer	Standard_PRS	PRS+Age+Sex	UKB	European	82255	1231	81024	both	Genomics	-	-	-	1.55418	1.47341	1.63939	1.54768	1.46858	1.63103	2.63987	2.13624	3.26224	2.38621	1.99975	2.84735	2.14471	1.86333	2.46858
Breast cancer	comparator	PRS_only	UKB	African	5499	204	5295	female	Mavaddat 2019	0.586137	0.547504	0.624771	1.34471	1.1807	1.5315	1.33453	1.17624	1.51413	2.14312	1.22027	3.7639	2.2421	1.42957	3.51646	1.65483	1.12837	2.42692
Breast cancer	comparator	PRS_only	UKB	African	5499	204	5295	female	Mavaddat 2019 Lasso	0.611563	0.573125	0.650001	1.45126	1.27473	1.65223	1.4281	1.25932	1.6195	2.21227	1.32129	3.70405	1.85188	1.18369	2.89728	2.00979	1.41659	2.8514
Breast cancer	comparator	PRS_only	UKB	African	5499	204	5295	female	Khera 2018	0.571092	0.532857	0.609327	1.27641	1.12895	1.44314	1.26786	1.12616	1.42738	1.76668	1.00925	3.09256	1.346	0.809335	2.23851	1.70558	1.17812	2.4692
Breast cancer	comparator	PRS_only	UKB	African	5499	204	5295	female	Fritsche 2020	0.605602	0.566471	0.644732	1.38368	1.22613	1.56148	1.38214	1.22829	1.55527	1.98063	1.14952	3.41261	1.72425	1.07191	2.77358	1.8548	1.28547	2.6763
Breast cancer	comparator	PRS_only	UKB	African	5499	204	5295	female	Mars 2020	0.593586	0.554202	0.63297	1.33711	1.18355	1.5106	1.33733	1.18613	1.50781	1.90681	1.08796	3.34196	1.6572	1.01936	2.69415	2.21396	1.56407	3.13388
Breast cancer	comparator	PRS_only	UKB	African	5499	204	5295	female	Wen 2016	0.560443	0.520979	0.599906	1.2731	1.1039	1.46824	1.26598	1.10092	1.45579	1.58416	0.765254	3.27941	1.51261	0.84924	2.69415	1.4822	0.971779	2.26072
Breast cancer	comparator	PRS_only	UKB	African	5499	204	5295	female	Ho 2020	0.584666	0.546024	0.623309	1.33284	1.17228	1.51539	1.32646	1.1707	1.50294	2.01137	1.16707	3.46648	2.14989	1.39386	3.31599	1.64949	1.14421	2.3779
Breast cancer	comparator	PRS_only	UKB	African	5499	204	5295	female	Shieh 2020	0.599477	0.56165	0.637304	1.39519	1.22579	1.588	1.38074	1.21617	1.56759	2.11313	1.24483	3.58708	1.91104	1.21025	3.01762	1.68948	1.16708	2.4457
Breast cancer	comparator	PRS_only	UKB	African	5499	204	5295	female	Shieh 2016	0.545963	0.50575	0.586175	1.21286	1.05979	1.38804	1.20576	1.05693	1.37554	2.22294	1.14797	4.30451	2.43996	1.47426	4.03822	1.65847	1.09363	2.51505
Breast cancer	comparator	PRS_only	UKB	European	45625	3076	42549	female	Mavaddat 2019	0.631315	0.621203	0.641427	1.57537	1.52024	1.6325	1.55643	1.50471	1.60992	2.70148	2.31944	3.14645	2.56586	2.26714	2.90393	2.39875	2.18039	2.63897
Breast cancer	comparator	PRS_only	UKB	European	45625	3076	42549	female	Mavaddat 2019 Lasso	0.64199	0.632077	0.651902	1.65885	1.59864	1.72133	1.64044	1.58394	1.69895	2.87046	2.46025	3.34906	2.70268	2.38662	3.06058	2.5489	2.31693	2.80409
Breast cancer	comparator	PRS_only	UKB	European	45625	3076	42549	female	Khera 2018	0.620105	0.609989	0.630221	1.52456	1.46984	1.58132	1.51313	1.46132	1.56677	2.31875	1.97042	2.72866	2.34261	2.05875	2.66562	2.21451	2.00769	2.44264
Breast cancer	comparator	PRS_only	UKB	European	45625	3076	42549	female	Fritsche 2020	0.650829	0.641069	0.660589	1.64009	1.58469	1.69741	1.61569	1.56434	1.66872	2.81615	2.4176	3.28041	2.56575	2.26429	2.90734	2.46149	2.23686	2.70868
Breast cancer	comparator	PRS_only	UKB	European	45625	3076	42549	female	Mars 2020	0.652923	0.643153	0.662693	1.65145	1.59591	1.70892	1.62512	1.57379	1.67812	2.90673	2.50111	3.37814	2.69482	2.38376	3.04648	2.49909	2.27188	2.74903
Breast cancer	comparator	PRS_only	UKB	European	45625	3076	42549	female	Wen 2016	0.59048	0.580054	0.600906	1.38569	1.33598	1.43725	1.37551	1.32826	1.42444	2.23793	1.90567	2.62812	2.11126	1.85384	2.40442	1.89566	1.71416	2.09638
Breast cancer	comparator	PRS_only	UKB	European	45625	3076	42549	female	Ho 2020	0.630582	0.620439	0.640725	1.5732	1.51759	1.63085	1.55575	1.50351	1.60981	2.81514	2.41591	3.28035	2.49599	2.20044	2.83124	2.36002	2.14226	2.59992
Breast cancer	comparator	PRS_only	UKB	European	45625	3076	42549	female	Shieh 2020	0.619108	0.608895	0.629322	1.50996	1.45714	1.56469	1.49327	1.44357	1.54469	2.47393	2.11295	2.89659	2.5568	2.25843	2.89459	2.33974	2.12507	2.57609
Breast cancer	comparator	PRS_only	UKB	European	45625	3076	42549	female	Shieh 2016	0.579134	0.56872	0.589548	1.30291	1.25877	1.34859	1.28866	1.24693	1.33179	1.77535	1.49682	2.10571	1.70735	1.48826	1.9587	1.68796	1.52249	1.87142
Breast cancer	comparator	PRS_only	UKB	South Asian	4421	208	4213	female	Mavaddat 2019	0.583147	0.541396	0.624898	1.3183	1.14794	1.51393	1.3088	1.14365	1.49781	1.47908	0.740954	2.9525	1.70313	1.03104	2.81331	1.58476	1.07873	2.32816
Breast cancer	comparator	PRS_only	UKB	South Asian	4421	208	4213	female	Mavaddat 2019 Lasso	0.587527	0.547608	0.627446	1.32671	1.1525	1.52725	1.3224	1.15395	1.51543	1.35862	0.705235	2.61735	1.23728	0.720491	2.12475	1.58518	1.09789	2.28875
Breast cancer	comparator	PRS_only	UKB	South Asian	4421	208	4213	female	Khera 2018	0.567098	0.525905	0.60829	1.27184	1.10483	1.46409	1.27624	1.11228	1.46438	1.52298	0.812061	2.85627	1.8522	1.18003	2.90726	2.03625	1.44509	2.86924
Breast cancer	comparator	PRS_only	UKB	South Asian	4421	208	4213	female	Fritsche 2020	0.628138	0.588512	0.667764	1.55424	1.35883	1.77776	1.55157	1.36185	1.76772	2.73595	1.64016	4.56383	2.53583	1.67886	3.83023	2.3968	1.7318	3.31716
Breast cancer	comparator	PRS_only	UKB	South Asian	4421	208	4213	female	Mars 2020	0.626878	0.586994	0.666762	1.56018	1.36104	1.78845	1.56145	1.36719	1.78332	3.23833	1.97982	5.29684	2.63319	1.73127	4.00498	2.30285	1.65351	3.2072
Breast cancer	comparator	PRS_only	UKB	South Asian	4421	208	4213	female	Wen 2016	0.565887	0.524907	0.606867	1.29126	1.12432	1.48299	1.28102	1.11993	1.46527	1.5817	0.86436	2.89436	1.99127	1.2779	3.10287	2.06552	1.45704	2.92811
Breast cancer	comparator	PRS_only	UKB	South Asian	4421	208	4213	female	Ho 2020	0.59159	0.54994	0.63324	1.3925	1.21023	1.60221	1.37966	1.20418	1.5807	2.25455	1.24999	4.06643	2.09853	1.30953	3.36292	1.82469	1.27167	2.6182
Breast cancer	comparator	PRS_only	UKB	South Asian	4421	208	4213	female	Shieh 2020	0.58221	0.540487	0.623933	1.33274	1.15721	1.53488	1.32848	1.15815	1.52387	2.28466	1.29202	4.03993	1.83384	1.1351	2.9627	1.93203	1.35509	2.75459
Breast cancer	comparator	PRS_only	UKB	South Asian	4421	208	4213	female	Shieh 2016	0.554449	0.514268	0.59463	1.19605	1.04715	1.36613	1.1889	1.04489	1.35275	1.7527	0.904897	3.3948	1.80586	1.09217	2.98594	1.444	0.963168	2.16486
Breast cancer	comparator	PRS+Age	UKB	African	5499	204	5295	female	Mavaddat 2019	-	-	-	1.34553	1.18162	1.53219	1.33598	1.17704	1.51638	2.14911	1.22201	3.77957	2.24321	1.42873	3.522	1.65119	1.1251	2.42328
Breast cancer	comparator	PRS+Age	UKB	African	5499	204	5295	female	Mavaddat 2019 Lasso	-	-	-	1.44782	1.27165	1.64839	1.43424	1.26446	1.62682	2.18913	1.30583	3.66994	1.84122	1.1758	2.88325	2.00383	1.4114	2.84492
Breast cancer	comparator	PRS+Age	UKB	African	5499	204	5295	female	Khera 2018	-	-	-	1.27698	1.12988	1.44323	1.26844	1.12606	1.42882	1.73356	0.989085	3.03838	1.33315	0.800917	2.21906	1.67985	1.15945	2.43384
Breast cancer	comparator	PRS+Age	UKB	African	5499	204	5295	female	Fritsche 2020	-	-	-	1.39023	1.23127	1.56972	1.37695	1.22425	1.54869	2.01796	1.16974	3.48126	1.73346	1.07669	2.79087	1.88555	1.30564	2.72303
Breast cancer	comparator	PRS+Age	UKB	African	5499	204	5295	female	Mars 2020	-	-	-	1.34315	1.18793	1.51865	1.33251	1.18274	1.50123	1.95557	1.11425	3.43213	1.67675	1.03042	2.72849	2.2436	1.58363	3.17863
Breast cancer	comparator	PRS+Age	UKB	African	5499	204	5295	female	Wen 2016	-	-	-	1.27368	1.10412	1.46927	1.26618	1.10122	1.45585	1.61787	0.780465	3.35378	1.52153	0.853366	2.71287	1.48437	0.972519	2.26563
Breast cancer	comparator	PRS+Age	UKB	African	5499	204	5295	female	Ho 2020	-	-	-	1.33531	1.17444	1.51823	1.32633	1.17032	1.50314	2.02441	1.17307	3.49358	2.15178	1.39365	3.32233	1.66677	1.15535	2.40457
Breast cancer	comparator	PRS+Age	UKB	African	5499	204	5295	female	Shieh 2020	-	-	-	1.39268	1.2231	1.58576	1.38304	1.21856	1.56971	2.1774	1.28078	3.7017	1.93022	1.22115	3.05101	1.66239	1.14757	2.40816
Breast cancer	comparator	PRS+Age	UKB	African	5499	204	5295	female	Shieh 2016	-	-	-	1.21281	1.05969	1.38805	1.20686	1.05768	1.37708	2.23445	1.15211	4.33357	2.41463	1.45706	4.00152	1.64242	1.08217	2.49271
Breast cancer	comparator	PRS+Age	UKB	European	45625	3076	42549	female	Mavaddat 2019	-	-	-	1.58589	1.53008	1.64374	1.55547	1.5038	1.60892	2.73268	2.34361	3.18633	2.59391	2.28994	2.93822	2.4367	2.21351	2.68239
Breast cancer	comparator	PRS+Age	UKB	European	45625	3076	42549	female	Mavaddat 2019 Lasso	-	-	-	1.67346	1.61223	1.737	1.63845	1.58207	1.69683	2.94314	2.51945	3.43809	2.73922	2.41669	3.10478	2.58605	2.3492	2.8468
Breast cancer	comparator	PRS+Age	UKB	European	45625	3076	42549	female	Khera 2018	-	-	-	1.53662	1.48114	1.59419	1.51137	1.45963	1.56494	2.36541	2.00781	2.78671	2.37093	2.08184	2.70017	2.2517	2.04015	2.48519
Breast cancer	comparator	PRS+Age	UKB	European	45625	3076	42549	female	Fritsche 2020	-	-	-	1.65505	1.59866	1.71343	1.61369	1.56245	1.66661	2.90294	2.48901	3.38571	2.64597	2.33285	3.00112	2.51146	2.2808	2.76545
Breast cancer	comparator	PRS+Age	UKB	European	45625	3076	42549	female	Mars 2020	-	-	-	1.66602	1.60952	1.72449	1.62332	1.57208	1.67622	2.9895	2.56913	3.47865	2.76037	2.43946	3.1235	2.55199	2.31844	2.80906
Breast cancer	comparator	PRS+Age	UKB	European	45625	3076	42549	female	Wen 2016	-	-	-	1.39119	1.34108	1.44317	1.37542	1.32816	1.42436	2.28337	1.94221	2.68446	2.13287	1.87131	2.431	1.91551	1.73115	2.11951
Breast cancer	comparator	PRS+Age	UKB	European	45625	3076	42549	female	Ho 2020	-	-	-	1.58469	1.52835	1.64311	1.55473	1.50252	1.60875	2.85604	2.44813	3.33192	2.54395	2.2407	2.88825	2.40104	2.1781	2.64679
Breast cancer	comparator	PRS+Age	UKB	European	45625	3076	42549	female	Shieh 2020	-	-	-	1.51814	1.46476	1.57347	1.49275	1.44307	1.54413	2.51087	2.14211	2.94312	2.58426	2.2807	2.92823	2.36738	2.14889	2.60808
Breast cancer	comparator	PRS+Age	UKB	European	45625	3076	42549	female	Shieh 2016	-	-	-	1.30317	1.25884	1.34906	1.28977	1.248	1.33294	1.77736	1.49713	2.11004	1.70787	1.48766	1.96068	1.69733	1.53015	1.88278
Breast cancer	comparator	PRS+Age	UKB	South Asian	4421	208	4213	female	Mavaddat 2019	-	-	-	1.31656	1.14589	1.51265	1.30946	1.14433	1.49841	1.47894	0.739286	2.95863	1.69752	1.02582	2.80902	1.59878	1.08688	2.35177
Breast cancer	comparator	PRS+Age	UKB	South Asian	4421	208	4213	female	Mavaddat 2019 Lasso	-	-	-	1.33014	1.15527	1.53147	1.32008	1.15177	1.51299	1.3074	0.677253	2.52388	1.21572	0.70687	2.09087	1.57775	1.09149	2.28065
Breast cancer	comparator	PRS+Age	UKB	South Asian	4421	208	4213	female	Khera 2018	-	-	-	1.27783	1.10935	1.47189	1.27356	1.11012	1.46107	1.54791	0.823452	2.90974	1.85645	1.18063	2.91915	2.06177	1.46124	2.9091
Breast cancer	comparator	PRS+Age	UKB	South Asian	4421	208	4213	female	Fritsche 2020	-	-	-	1.56268	1.36543	1.78844	1.54878	1.35953	1.76438	2.76676	1.65402	4.62808	2.52059	1.66561	3.81443	2.41345	1.74158	3.34452
Breast cancer	comparator	PRS+Age	UKB	South Asian	4421	208	4213	female	Mars 2020	-	-	-	1.57029	1.36885	1.80136	1.55737	1.36394	1.77824	3.28703	2.00342	5.39305	2.6648	1.74823	4.06193	2.34146	1.67883	3.26562
Breast cancer	comparator	PRS+Age	UKB	South Asian	4421	208	4213	female	Wen 2016	-	-	-	1.29046	1.12333	1.48246	1.28212	1.12078	1.46668	1.59492	0.869794	2.92456	2.01341	1.28984	3.1429	2.01581	1.42012	2.86137
Breast cancer	comparator	PRS+Age	UKB	South Asian	4421	208	4213	female	Ho 2020	-	-	-	1.39043	1.20821	1.60014	1.38088	1.20512	1.58228	2.28583	1.26396	4.13385	2.08751	1.30029	3.35132	1.80923	1.25936	2.59918
Breast cancer	comparator	PRS+Age	UKB	South Asian	4421	208	4213	female	Shieh 2020	-	-	-	1.333	1.15747	1.53516	1.32887	1.15795	1.52503	2.30159	1.29801	4.0811	1.80387	1.11451	2.91962	1.92664	1.34963	2.75032
Breast cancer	comparator	PRS+Age	UKB	South Asian	4421	208	4213	female	Shieh 2016	-	-	-	1.19401	1.04533	1.36385	1.19017	1.04549	1.35487	1.73895	0.89512	3.37824	1.75355	1.05836	2.90541	1.42333	0.948201	2.13655
Breast cancer	Enhanced_PRS	PRS_only	UKB	African	5499	204	5295	female	Genomics	0.605116	0.565593	0.644638	1.44362	1.27187	1.63855	1.4277	1.26125	1.61611	2.86335	1.81855	4.50842	2.41701	1.59737	3.65724	2.18386	1.54299	3.09091
Breast cancer	Enhanced_PRS	PRS_only	UKB	European	45625	3076	42549	female	Genomics	0.67245	0.662833	0.682067	1.84701	1.77946	1.91713	1.81235	1.75024	1.87667	3.74668	3.24685	4.32345	3.31171	2.94415	3.72514	2.9217	2.66373	3.20466
Breast cancer	Enhanced_PRS	PRS_only	UKB	South Asian	4421	208	4213	female	Genomics	0.647662	0.607686	0.687638	1.75536	1.51873	2.02885	1.76617	1.53475	2.03249	3.46121	2.19604	5.45527	3.34911	2.27681	4.92643	3.54246	2.61336	4.80189
Breast cancer	Enhanced_PRS	PRS+Age	UKB	African	5499	204	5295	female	Genomics	-	-	-	1.44269	1.27052	1.63819	1.42822	1.26227	1.61599	2.90431	1.84227	4.57859	2.43979	1.61083	3.69535	2.20996	1.56013	3.13046
Breast cancer	Enhanced_PRS	PRS+Age	UKB	European	45625	3076	42549	female	Genomics	-	-	-	1.86569	1.79688	1.93714	1.81058	1.74857	1.8748	3.85953	3.34005	4.45981	3.37404	2.99661	3.79902	2.99067	2.72466	3.28265
Breast cancer	Enhanced_PRS	PRS+Age	UKB	South Asian	4421	208	4213	female	Genomics	-	-	-	1.77544	1.53462	2.05406	1.75684	1.52697	2.0213	3.56817	2.25669	5.64181	3.33255	2.26081	4.91237	3.57283	2.63184	4.85027
Breast cancer	Standard_PRS	PRS_only	UKB	African	5498	204	5294	female	Genomics	0.608243	0.568763	0.647723	1.44176	1.27197	1.63421	1.42902	1.26477	1.6146	2.48143	1.55058	3.9711	2.21567	1.45646	3.37063	2.71204	1.95706	3.75825
Breast cancer	Standard_PRS	PRS_only	UKB	European	45619	3075	42544	female	Genomics	0.668517	0.658809	0.678226	1.82383	1.7571	1.8931	1.79155	1.73008	1.8552	3.37388	2.90788	3.91455	3.44921	3.06736	3.87861	2.92423	2.66529	3.20832
Breast cancer	Standard_PRS	PRS_only	UKB	South Asian	4420	208	4212	female	Genomics	0.645225	0.604168	0.686281	1.72368	1.49515	1.98714	1.72592	1.50377	1.98088	3.71429	2.38989	5.77262	3.69398	2.57646	5.2962	3.75662	2.7859	5.06557
Breast cancer	Standard_PRS	PRS+Age	UKB	African	5498	204	5294	female	Genomics	-	-	-	1.44264	1.27238	1.63568	1.42821	1.26438	1.61327	2.5071	1.56489	4.01659	2.25446	1.48038	3.43331	2.76166	1.99084	3.83092
Breast cancer	Standard_PRS	PRS+Age	UKB	European	45619	3075	42544	female	Genomics	-	-	-	1.84341	1.77537	1.91406	1.78944	1.72808	1.85298	3.48089	2.99606	4.04417	3.55231	3.15561	3.99887	2.9964	2.72909	3.28988
Breast cancer	Standard_PRS	PRS+Age	UKB	South Asian	4420	208	4212	female	Genomics	-	-	-	1.73792	1.50629	2.00517	1.71922	1.49834	1.97267	3.81492	2.44722	5.947	3.75201	2.61123	5.39116	3.80575	2.81804	5.13964
Cardiovascular disease	Enhanced_PRS	PRS_only	UKB	African	9478	989	8489	both	Genomics	0.54443	0.525384	0.563475	1.14892	1.08191	1.22009	1.1408	1.07811	1.20714	1.5372	1.13291	2.08577	1.41486	1.09654	1.82558	1.36726	1.12491	1.66182
Cardiovascular disease	Enhanced_PRS	PRS_only	UKB	East Asian	2864	195	2669	both	Genomics	0.592132	0.550392	0.633872	1.39225	1.20834	1.60416	1.38124	1.20223	1.58691	2.09497	1.14807	3.82283	2.06449	1.26106	3.3798	1.99326	1.37024	2.89955
Cardiovascular disease	Enhanced_PRS	PRS_only	UKB	European	82346	10515	71831	both	Genomics	0.605735	0.599923	0.611547	1.47332	1.44251	1.5048	1.46662	1.43825	1.49555	2.60205	2.36866	2.85844	2.46539	2.28758	2.65703	2.1955	2.07379	2.32434
Cardiovascular disease	Enhanced_PRS	PRS_only	UKB	South Asian	9543	1912	7631	both	Genomics	0.582063	0.567738	0.596387	1.33156	1.26451	1.40217	1.34617	1.28553	1.40968	1.75301	1.39113	2.20903	1.89832	1.58178	2.27821	1.81509	1.57817	2.08758
Cardiovascular disease	Enhanced_PRS	PRS+Age+Sex	UKB	African	9478	989	8489	both	Genomics	-	-	-	1.15723	1.08819	1.23064	1.14168	1.07898	1.20803	1.54871	1.13007	2.12244	1.47746	1.13616	1.92128	1.41823	1.16019	1.73365
Cardiovascular disease	Enhanced_PRS	PRS+Age+Sex	UKB	East Asian	2864	195	2669	both	Genomics	-	-	-	1.41364	1.21757	1.64129	1.38909	1.20752	1.59796	2.16044	1.15281	4.04881	2.18681	1.30657	3.66004	2.14263	1.45079	3.16439
Cardiovascular disease	Enhanced_PRS	PRS+Age+Sex	UKB	European	82346	10515	71831	both	Genomics	-	-	-	1.53208	1.49845	1.56646	1.48386	1.45502	1.51326	2.94635	2.66568	3.25657	2.74638	2.53637	2.97377	2.41623	2.27464	2.56663
Cardiovascular disease	Enhanced_PRS	PRS+Age+Sex	UKB	South Asian	9543	1912	7631	both	Genomics	-	-	-	1.41552	1.33922	1.49616	1.358	1.29671	1.42218	2.191	1.70719	2.81193	2.22224	1.82702	2.70295	2.0192	1.73798	2.34592
Cardiovascular disease	Standard_PRS	PRS_only	UKB	African	9476	989	8487	both	Genomics	0.533551	0.514424	0.552677	1.11659	1.05246	1.18464	1.11006	1.04956	1.17404	1.5731	1.18266	2.09245	1.50923	1.19585	1.90473	1.36323	1.13183	1.64194
Cardiovascular disease	Standard_PRS	PRS_only	UKB	East Asian	2864	195	2669	both	Genomics	0.578423	0.537165	0.61968	1.33521	1.1607	1.53596	1.32343	1.15309	1.51894	2.44859	1.41091	4.24947	1.80818	1.11987	2.91954	1.77671	1.22345	2.58018
Cardiovascular disease	Standard_PRS	PRS_only	UKB	European	82335	10512	71823	both	Genomics	0.59117	0.585318	0.597021	1.39775	1.36842	1.42772	1.39525	1.36807	1.42297	2.40467	2.17794	2.65501	2.16054	1.99536	2.3394	1.96646	1.85268	2.08723
Cardiovascular disease	Standard_PRS	PRS_only	UKB	South Asian	9542	1912	7630	both	Genomics	0.575636	0.561248	0.590023	1.29581	1.23241	1.36247	1.30366	1.24659	1.36334	1.8307	1.49441	2.24266	1.85494	1.57093	2.19029	1.61946	1.42058	1.84618
Cardiovascular disease	Standard_PRS	PRS+Age+Sex	UKB	African	9476	989	8487	both	Genomics	-	-	-	1.12215	1.05607	1.19237	1.11099	1.05042	1.17505	1.56889	1.16864	2.10624	1.55824	1.2257	1.981	1.41206	1.16603	1.71001
Cardiovascular disease	Standard_PRS	PRS+Age+Sex	UKB	East Asian	2864	195	2669	both	Genomics	-	-	-	1.34994	1.16499	1.56425	1.33208	1.15859	1.53155	2.86907	1.60658	5.12367	1.99133	1.21139	3.27343	1.91025	1.29773	2.81188
Cardiovascular disease	Standard_PRS	PRS+Age+Sex	UKB	European	82335	10512	71823	both	Genomics	-	-	-	1.45144	1.41954	1.48406	1.4105	1.38295	1.43858	2.74564	2.47124	3.05049	2.41532	2.22008	2.62773	2.1396	2.00911	2.27857
Cardiovascular disease	Standard_PRS	PRS+Age+Sex	UKB	South Asian	9542	1912	7630	both	Genomics	-	-	-	1.36585	1.29444	1.4412	1.31401	1.25651	1.37415	2.09539	1.68333	2.60832	2.12132	1.77453	2.53589	1.76699	1.53588	2.03287
Coeliac disease	Enhanced_PRS	PRS_only	UKB	European	82346	564	81782	both	Genomics	0.803962	0.784494	0.823431	2.30889	2.18627	2.43838	2.26847	2.15315	2.38996	11.0951	9.17125	13.4224	9.98374	8.38234	11.8911	9.18142	7.77194	10.8465
Coeliac disease	Enhanced_PRS	PRS+Age+Sex	UKB	European	82346	564	81782	both	Genomics	-	-	-	2.30476	2.18226	2.43414	2.27237	2.15697	2.39395	11.0613	9.13981	13.3868	9.92907	8.33425	11.8291	9.16931	7.76054	10.8338
Coeliac disease	Standard_PRS	PRS_only	UKB	European	82335	564	81771	both	Genomics	0.794529	0.774747	0.814311	2.22025	2.10487	2.34195	2.18431	2.07559	2.29874	10.5979	8.74291	12.8464	9.68706	8.12875	11.5441	8.18884	6.93213	9.67339
Coeliac disease	Standard_PRS	PRS+Age+Sex	UKB	European	82335	564	81771	both	Genomics	-	-	-	2.21675	2.10142	2.33841	2.18529	2.07679	2.29946	10.5821	8.7264	12.8324	9.67834	8.11923	11.5368	8.16092	6.90741	9.64191
Coronary artery disease	comparator	PRS_only	UKB	African	9145	318	8827	both	Elliott 2020	0.519417	0.486951	0.551883	1.05511	0.952133	1.16922	1.06519	0.962623	1.1787	1.11931	0.68009	1.8422	1.08599	0.716273	1.64655	1.07488	0.77472	1.49133
Coronary artery disease	comparator	PRS_only	UKB	African	9145	318	8827	both	Inouye 2018	0.538939	0.506925	0.570952	1.11504	1.00945	1.23167	1.12826	1.02266	1.24477	0.836142	0.515897	1.35518	1.17808	0.826925	1.67835	1.22229	0.917687	1.628
Coronary artery disease	comparator	PRS_only	UKB	African	9145	318	8827	both	Wang 2020	0.539696	0.507067	0.572324	1.14069	1.02859	1.26502	1.15265	1.04201	1.27504	1.07143	0.651237	1.76274	1.26235	0.854645	1.86456	1.31157	0.968145	1.77681
Coronary artery disease	comparator	PRS_only	UKB	African	9145	318	8827	both	Khera 2018	0.543646	0.511842	0.57545	1.16271	1.04425	1.29461	1.17533	1.05785	1.30585	1.51036	0.96864	2.35505	1.31913	0.892806	1.94903	1.02481	0.733869	1.43109
Coronary artery disease	comparator	PRS_only	UKB	European	78572	4920	73652	both	Elliott 2020	0.598944	0.590762	0.607125	1.44136	1.39822	1.48584	1.44636	1.40476	1.4892	2.14988	1.87529	2.46468	2.08283	1.86969	2.32026	1.96219	1.80904	2.1283
Coronary artery disease	comparator	PRS_only	UKB	European	78572	4920	73652	both	Inouye 2018	0.633459	0.625371	0.641547	1.75931	1.69957	1.82114	1.76758	1.7104	1.82667	3.0285	2.62522	3.49372	2.92067	2.6192	3.25684	2.58403	2.38578	2.79875
Coronary artery disease	comparator	PRS_only	UKB	European	78572	4920	73652	both	Wang 2020	0.623644	0.615544	0.631745	1.58367	1.53628	1.63253	1.59235	1.54673	1.63932	2.873	2.52806	3.26501	2.61505	2.35946	2.89833	2.32066	2.14454	2.51125
Coronary artery disease	comparator	PRS_only	UKB	European	78572	4920	73652	both	Khera 2018	0.630144	0.622098	0.63819	1.62926	1.58014	1.6799	1.63691	1.58972	1.6855	3.03169	2.68554	3.42245	2.75066	2.49048	3.03801	2.43346	2.25276	2.62865
Coronary artery disease	comparator	PRS_only	UKB	South Asian	9282	1061	8221	both	Elliott 2020	0.591382	0.573249	0.609515	1.41901	1.325	1.51969	1.40939	1.32113	1.50354	2.14819	1.68902	2.73218	2.16486	1.78018	2.63267	1.84332	1.57668	2.15506
Coronary artery disease	comparator	PRS_only	UKB	South Asian	9282	1061	8221	both	Inouye 2018	0.611266	0.5931	0.629432	1.49558	1.40199	1.59541	1.48991	1.40294	1.58227	2.34468	1.93847	2.836	2.26887	1.92635	2.6723	1.99643	1.73199	2.30125
Coronary artery disease	comparator	PRS_only	UKB	South Asian	9282	1061	8221	both	Wang 2020	0.605661	0.587331	0.623991	1.48724	1.39097	1.59017	1.49137	1.40031	1.58835	2.70638	2.1736	3.36976	2.43036	2.0257	2.91586	1.93861	1.66749	2.25381
Coronary artery disease	comparator	PRS_only	UKB	South Asian	9282	1061	8221	both	Khera 2018	0.604115	0.585915	0.622315	1.48582	1.38819	1.59033	1.48446	1.39245	1.58255	2.75479	2.18475	3.47356	2.3096	1.90688	2.79736	2.03055	1.7434	2.36498
Coronary artery disease	comparator	PRS+Age+Sex	UKB	African	9145	318	8827	both	Elliott 2020	-	-	-	1.06912	0.963443	1.1864	1.0679	0.965123	1.18162	1.15286	0.696728	1.90762	1.11032	0.72904	1.69101	1.11545	0.801305	1.55275
Coronary artery disease	comparator	PRS+Age+Sex	UKB	African	9145	318	8827	both	Inouye 2018	-	-	-	1.13273	1.02371	1.25336	1.13028	1.02455	1.24692	0.882353	0.542347	1.43551	1.24311	0.869205	1.77787	1.28352	0.960597	1.715
Coronary artery disease	comparator	PRS+Age+Sex	UKB	African	9145	318	8827	both	Wang 2020	-	-	-	1.16037	1.04574	1.28758	1.15852	1.04715	1.28173	1.06671	0.644768	1.76478	1.28051	0.862781	1.90047	1.35033	0.993287	1.8357
Coronary artery disease	comparator	PRS+Age+Sex	UKB	African	9145	318	8827	both	Khera 2018	-	-	-	1.18252	1.06081	1.31818	1.17975	1.06167	1.31097	1.59219	1.01428	2.49938	1.37574	0.926412	2.043	1.06595	0.760748	1.4936
Coronary artery disease	comparator	PRS+Age+Sex	UKB	European	78572	4920	73652	both	Elliott 2020	-	-	-	1.50623	1.45924	1.55473	1.47039	1.42814	1.51389	2.38533	2.06359	2.75723	2.30467	2.05603	2.58337	2.13852	1.96315	2.32956
Coronary artery disease	comparator	PRS+Age+Sex	UKB	European	78572	4920	73652	both	Inouye 2018	-	-	-	1.88045	1.81311	1.9503	1.81237	1.75325	1.87349	3.5336	3.02873	4.12264	3.39312	3.01838	3.81439	2.99406	2.7496	3.26025
Coronary artery disease	comparator	PRS+Age+Sex	UKB	European	78572	4920	73652	both	Wang 2020	-	-	-	1.66915	1.61684	1.72316	1.61928	1.57284	1.66709	3.19965	2.79001	3.66943	2.92264	2.61902	3.26145	2.55251	2.34768	2.77521
Coronary artery disease	comparator	PRS+Age+Sex	UKB	European	78572	4920	73652	both	Khera 2018	-	-	-	1.71758	1.66311	1.77383	1.66347	1.61543	1.71293	3.44633	3.02509	3.92623	3.13195	2.81627	3.48302	2.73042	2.51553	2.96367
Coronary artery disease	comparator	PRS+Age+Sex	UKB	South Asian	9282	1061	8221	both	Elliott 2020	-	-	-	1.49631	1.38972	1.61108	1.43368	1.34357	1.52984	2.68511	2.06573	3.49021	2.53903	2.05301	3.14011	2.01144	1.69971	2.38035
Coronary artery disease	comparator	PRS+Age+Sex	UKB	South Asian	9282	1061	8221	both	Inouye 2018	-	-	-	1.58701	1.48024	1.70149	1.50899	1.42096	1.60247	2.71571	2.20846	3.33946	2.64221	2.21154	3.15676	2.30752	1.97877	2.6909
Coronary artery disease	comparator	PRS+Age+Sex	UKB	South Asian	9282	1061	8221	both	Wang 2020	-	-	-	1.56447	1.45606	1.68095	1.4922	1.40121	1.58909	3.26678	2.57052	4.15163	2.84502	2.33344	3.46877	2.15901	1.83527	2.53986
Coronary artery disease	comparator	PRS+Age+Sex	UKB	South Asian	9282	1061	8221	both	Khera 2018	-	-	-	1.56145	1.45171	1.6795	1.48801	1.39566	1.58648	3.39821	2.63654	4.37993	2.66658	2.16483	3.28461	2.22025	1.8834	2.61736
Coronary artery disease	Enhanced_PRS	PRS_only	UKB	African	9145	318	8827	both	Genomics	0.550111	0.518202	0.58202	1.16961	1.0578	1.29325	1.16799	1.05784	1.28961	1.1842	0.7088	1.97847	1.30452	0.865657	1.96586	1.40253	1.02454	1.91997
Coronary artery disease	Enhanced_PRS	PRS_only	UKB	European	78572	4920	73652	both	Genomics	0.669037	0.661305	0.676768	1.89049	1.83332	1.94945	1.88261	1.8289	1.93789	3.86959	3.45998	4.32769	3.5977	3.28492	3.94027	3.09137	2.87696	3.32177
Coronary artery disease	Enhanced_PRS	PRS_only	UKB	South Asian	9282	1061	8221	both	Genomics	0.62889	0.611372	0.646408	1.57554	1.47697	1.68068	1.57496	1.48326	1.67232	2.48159	1.94205	3.17103	2.46843	2.02394	3.01054	2.35148	2.00878	2.75265
Coronary artery disease	Enhanced_PRS	PRS+Age+Sex	UKB	African	9145	318	8827	both	Genomics	-	-	-	1.17642	1.06254	1.30249	1.17424	1.06354	1.29647	1.21229	0.721821	2.03603	1.32866	0.877729	2.01126	1.42645	1.03828	1.95974
Coronary artery disease	Enhanced_PRS	PRS+Age+Sex	UKB	European	78572	4920	73652	both	Genomics	-	-	-	2.01521	1.95039	2.0822	1.92128	1.86616	1.97804	4.67718	4.14089	5.28293	4.13682	3.74941	4.56426	3.5235	3.2626	3.80526
Coronary artery disease	Enhanced_PRS	PRS+Age+Sex	UKB	South Asian	9282	1061	8221	both	Genomics	-	-	-	1.71949	1.60241	1.84513	1.61423	1.51998	1.71432	3.07901	2.35388	4.02751	2.91092	2.34267	3.61702	2.7723	2.33444	3.29228
Coronary artery disease	Standard_PRS	PRS_only	UKB	African	9143	318	8825	both	Genomics	0.539317	0.505804	0.572829	1.12789	1.02214	1.2446	1.13011	1.02601	1.24478	1.24324	0.782867	1.97435	1.37215	0.939177	2.00472	1.62163	1.21367	2.16671
Coronary artery disease	Standard_PRS	PRS_only	UKB	European	78561	4917	73644	both	Genomics	0.644633	0.6367	0.652565	1.73413	1.68138	1.78853	1.73794	1.68742	1.78997	3.2768	2.89699	3.7064	3.14785	2.85679	3.46856	2.73981	2.54185	2.95317
Coronary artery disease	Standard_PRS	PRS_only	UKB	South Asian	9281	1061	8220	both	Genomics	0.619348	0.60164	0.637056	1.52082	1.42666	1.62119	1.50903	1.42235	1.60098	2.59134	2.09015	3.21272	2.26129	1.87909	2.72123	2.11153	1.81413	2.45769
Coronary artery disease	Standard_PRS	PRS+Age+Sex	UKB	African	9143	318	8825	both	Genomics	-	-	-	1.13334	1.02679	1.25093	1.13346	1.02941	1.24803	1.25936	0.789061	2.00996	1.3344	0.909316	1.95819	1.61108	1.2014	2.16047
Coronary artery disease	Standard_PRS	PRS+Age+Sex	UKB	European	78561	4917	73644	both	Genomics	-	-	-	1.84009	1.78084	1.9013	1.77216	1.72043	1.82545	3.91613	3.42883	4.47269	3.70727	3.33922	4.11588	3.15186	2.9093	3.41464
Coronary artery disease	Standard_PRS	PRS+Age+Sex	UKB	South Asian	9281	1061	8220	both	Genomics	-	-	-	1.62648	1.51791	1.74281	1.52504	1.43773	1.61764	3.08588	2.43947	3.90358	2.62253	2.144	3.20786	2.44658	2.07524	2.88437
Crohn's disease	comparator	PRS_only	UKB	European	82346	485	81861	both	Khera 2018	0.597261	0.571718	0.622803	1.42369	1.30088	1.55809	1.42752	1.30484	1.56175	2.72562	1.89941	3.91122	2.3727	1.75297	3.21152	2.00608	1.57647	2.55276
Crohn's disease	comparator	PRS+Age+Sex	UKB	European	82346	485	81861	both	Khera 2018	-	-	-	1.42408	1.30122	1.55854	1.42262	1.30033	1.55641	2.72706	1.90033	3.91346	2.3731	1.75322	3.21216	2.00744	1.57749	2.55458
Crohn's disease	Enhanced_PRS	PRS_only	UKB	European	82335	485	81850	both	Genomics	0.69206	0.668498	0.715623	2.13499	1.9429	2.34608	2.12679	1.93739	2.33471	4.69883	3.53748	6.24143	3.84846	3.00216	4.93332	4.20274	3.45661	5.10992
Crohn's disease	Enhanced_PRS	PRS+Age+Sex	UKB	European	82335	485	81850	both	Genomics	-	-	-	2.13438	1.94231	2.34544	2.12952	1.93933	2.33837	4.6936	3.53338	6.23479	3.84562	2.99989	4.92977	4.19981	3.45404	5.10659
Crohn's disease	Standard_PRS	PRS_only	UKB	European	82335	485	81850	both	Genomics	0.69206	0.668498	0.715623	2.13499	1.9429	2.34608	2.12679	1.93739	2.33471	4.69883	3.53748	6.24143	3.84846	3.00216	4.93332	4.20274	3.45661	5.10992
Crohn's disease	Standard_PRS	PRS+Age+Sex	UKB	European	82335	485	81850	both	Genomics	-	-	-	2.13438	1.94231	2.34544	2.12952	1.93933	2.33837	4.6936	3.53338	6.23479	3.84562	2.99989	4.92977	4.19981	3.45404	5.10659
Hypertension	comparator	PRS_only	UKB	African	9478	4326	5152	both	Said 2018	0.527205	0.515557	0.538854	1.10715	1.06421	1.15183	1.0959	1.06451	1.12821	1.32549	1.09637	1.60248	1.22652	1.05005	1.43264	1.21633	1.07965	1.3703
Hypertension	comparator	PRS_only	UKB	East Asian	2864	837	2027	both	Said 2018	0.568117	0.545041	0.591192	1.27694	1.18291	1.37843	1.26053	1.18338	1.34271	2.07014	1.50891	2.84012	1.99312	1.54042	2.57886	1.63237	1.321	2.01713
Hypertension	comparator	PRS_only	UKB	European	82346	28001	54345	both	Said 2018	0.562206	0.558082	0.566329	1.25823	1.23915	1.27761	1.22829	1.21331	1.24347	1.69261	1.55502	1.84238	1.60745	1.50483	1.71707	1.51332	1.44302	1.58703
Hypertension	comparator	PRS_only	UKB	South Asian	9543	4119	5424	both	Said 2018	0.557453	0.54585	0.569056	1.23353	1.18043	1.28902	1.20148	1.16258	1.24168	1.33781	1.05592	1.69495	1.46371	1.21984	1.75633	1.45567	1.27559	1.66117
Hypertension	comparator	PRS+Age+Sex	UKB	African	9478	4326	5152	both	Said 2018	-	-	-	1.1396	1.09216	1.1891	1.09793	1.06646	1.13032	1.40264	1.14585	1.71697	1.30211	1.10324	1.53682	1.27017	1.11826	1.44271
Hypertension	comparator	PRS+Age+Sex	UKB	East Asian	2864	837	2027	both	Said 2018	-	-	-	1.34291	1.23843	1.4562	1.26326	1.186	1.34555	2.22623	1.59357	3.11005	2.13493	1.62476	2.8053	1.76092	1.40754	2.20301
Hypertension	comparator	PRS+Age+Sex	UKB	European	82346	28001	54345	both	Said 2018	-	-	-	1.29316	1.27246	1.31419	1.22956	1.21455	1.24474	1.81603	1.65983	1.98692	1.70914	1.59356	1.83311	1.59744	1.51889	1.68006
Hypertension	comparator	PRS+Age+Sex	UKB	South Asian	9543	4119	5424	both	Said 2018	-	-	-	1.28324	1.2236	1.34579	1.20267	1.16368	1.24296	1.43371	1.11135	1.84958	1.6356	1.3444	1.98988	1.58793	1.3767	1.83157
Hypertension	Enhanced_PRS	PRS_only	UKB	African	9478	4326	5152	both	Genomics	0.579473	0.567996	0.59095	1.30387	1.25519	1.35444	1.25422	1.22047	1.2889	1.9301	1.56127	2.38605	1.77741	1.50257	2.10252	1.68343	1.47869	1.91652
Hypertension	Enhanced_PRS	PRS_only	UKB	East Asian	2864	837	2027	both	Genomics	0.630827	0.608459	0.653196	1.56207	1.44252	1.69152	1.50062	1.4076	1.5998	2.25323	1.5707	3.23236	2.47052	1.84502	3.30807	2.21399	1.75694	2.78994
Hypertension	Enhanced_PRS	PRS_only	UKB	European	82346	28001	54345	both	Genomics	0.650869	0.646955	0.654784	1.79677	1.76747	1.82655	1.67825	1.65746	1.69931	3.61522	3.32164	3.93475	3.24606	3.04136	3.46454	2.84991	2.72102	2.9849
Hypertension	Enhanced_PRS	PRS_only	UKB	South Asian	9543	4119	5424	both	Genomics	0.620776	0.609501	0.632051	1.58301	1.51423	1.65491	1.50832	1.46086	1.55733	3.90951	2.8918	5.28538	2.78823	2.24915	3.45651	2.30534	1.98797	2.67337
Hypertension	Enhanced_PRS	PRS+Age+Sex	UKB	African	9478	4326	5152	both	Genomics	-	-	-	1.37062	1.31531	1.42825	1.25383	1.22007	1.28852	2.10506	1.67951	2.63845	1.92066	1.60599	2.29697	1.84052	1.60156	2.11513
Hypertension	Enhanced_PRS	PRS+Age+Sex	UKB	East Asian	2864	837	2027	both	Genomics	-	-	-	1.6716	1.53523	1.82007	1.50283	1.40968	1.60213	2.63745	1.79759	3.86971	2.8523	2.09068	3.89138	2.69142	2.10065	3.44834
Hypertension	Enhanced_PRS	PRS+Age+Sex	UKB	European	82346	28001	54345	both	Genomics	-	-	-	1.94191	1.90793	1.97649	1.67921	1.6584	1.70028	4.2638	3.89573	4.66665	3.79943	3.54407	4.0732	3.28194	3.12308	3.44887
Hypertension	Enhanced_PRS	PRS+Age+Sex	UKB	South Asian	9543	4119	5424	both	Genomics	-	-	-	1.75624	1.6722	1.84449	1.51023	1.46284	1.55916	4.50492	3.27567	6.19545	3.24066	2.57505	4.07831	2.76036	2.3527	3.23866
Hypertension	Standard_PRS	PRS_only	UKB	African	9476	4326	5150	both	Genomics	0.558897	0.547341	0.570452	1.2314	1.1841	1.28059	1.19451	1.16083	1.22917	1.58971	1.27115	1.9881	1.59448	1.33423	1.90549	1.4848	1.3003	1.69547
Hypertension	Standard_PRS	PRS_only	UKB	East Asian	2864	837	2027	both	Genomics	0.609342	0.586665	0.632019	1.47032	1.35734	1.59271	1.41933	1.33028	1.51434	2.63456	1.88849	3.67538	2.43711	1.86077	3.19196	2.32471	1.86847	2.89235
Hypertension	Standard_PRS	PRS_only	UKB	European	82335	27995	54340	both	Genomics	0.618497	0.614485	0.622509	1.58164	1.55628	1.60742	1.5035	1.48464	1.5226	2.71926	2.50241	2.9549	2.49918	2.34311	2.66564	2.30574	2.20132	2.41511
Hypertension	Standard_PRS	PRS_only	UKB	South Asian	9542	4119	5423	both	Genomics	0.594567	0.583148	0.605986	1.42074	1.36132	1.48276	1.363	1.32098	1.40635	2.46275	1.93406	3.13596	2.15544	1.79182	2.59286	1.85683	1.62381	2.12328
Hypertension	Standard_PRS	PRS+Age+Sex	UKB	African	9476	4326	5150	both	Genomics	-	-	-	1.28552	1.23226	1.34107	1.19534	1.16159	1.23008	1.76362	1.38864	2.23986	1.7555	1.45116	2.12368	1.62044	1.40602	1.86757
Hypertension	Standard_PRS	PRS+Age+Sex	UKB	East Asian	2864	837	2027	both	Genomics	-	-	-	1.5524	1.42579	1.69025	1.41759	1.32879	1.51233	2.88292	2.02461	4.10509	2.70159	2.02961	3.59604	2.61309	2.0713	3.2966
Hypertension	Standard_PRS	PRS+Age+Sex	UKB	European	82335	27995	54340	both	Genomics	-	-	-	1.67328	1.64474	1.70231	1.5077	1.48876	1.52688	3.19684	2.92644	3.49221	2.86315	2.67307	3.06674	2.59613	2.47081	2.72779
Hypertension	Standard_PRS	PRS+Age+Sex	UKB	South Asian	9542	4119	5423	both	Genomics	-	-	-	1.51694	1.4479	1.58929	1.36247	1.32052	1.40574	2.80666	2.16769	3.63398	2.43184	1.99359	2.96644	2.12226	1.83626	2.45281
Ischaemic stroke	comparator	PRS_only	UKB	African	9478	170	9308	both	Said 2018	0.508432	0.463641	0.553223	0.992939	0.871041	1.1319	1.00694	0.884704	1.14606	1.10586	0.647528	1.88861	1.03846	0.685668	1.57278	0.994718	0.695663	1.42233
Ischaemic stroke	comparator	PRS_only	UKB	African	9478	170	9308	both	Rutten 2018	0.52465	0.481203	0.568096	1.08918	0.95189	1.24627	1.08584	0.949884	1.24125	1.77267	0.9267	3.39093	1.30749	0.722155	2.36726	0.974117	0.58757	1.61496
Ischaemic stroke	comparator	PRS_only	UKB	African	9478	170	9308	both	Abraham 2019	0.50611	0.45933	0.55289	1.03505	0.905307	1.18338	1.02376	0.895879	1.1699	1.5269	0.906422	2.57213	1.63571	1.05617	2.53327	1.48619	1.02427	2.15642
Ischaemic stroke	comparator	PRS_only	UKB	European	82346	1125	81221	both	Said 2018	0.529682	0.512782	0.546583	1.10197	1.0429	1.16438	1.10283	1.04423	1.16471	1.40124	1.0109	1.94232	1.37769	1.05518	1.79878	1.17263	0.960938	1.43096
Ischaemic stroke	comparator	PRS_only	UKB	European	82346	1125	81221	both	Rutten 2018	0.519507	0.502546	0.536469	1.07144	1.0112	1.13528	1.0721	1.0123	1.13544	1.5117	1.12882	2.02444	1.32115	1.03506	1.68632	1.18541	0.98473	1.42698
Ischaemic stroke	comparator	PRS_only	UKB	European	82346	1125	81221	both	Abraham 2019	0.558258	0.541784	0.574732	1.28064	1.19696	1.37016	1.31135	1.22619	1.40243	2.2306	1.67293	2.97416	1.54758	1.19942	1.99682	1.45331	1.20921	1.74668
Ischaemic stroke	comparator	PRS_only	UKB	South Asian	9543	153	9390	both	Said 2018	0.528097	0.480453	0.575741	1.1023	0.953085	1.27488	1.09567	0.949455	1.2644	1.29354	0.525697	3.1829	1.33616	0.699061	2.55388	1.17356	0.714421	1.92776
Ischaemic stroke	comparator	PRS_only	UKB	South Asian	9543	153	9390	both	Rutten 2018	0.516138	0.471293	0.560983	0.979651	0.839989	1.14254	0.978286	0.839189	1.14044	1.54876	0.753551	3.18312	1.48387	0.835203	2.63632	0.981268	0.590292	1.6312
Ischaemic stroke	comparator	PRS_only	UKB	South Asian	9543	153	9390	both	Abraham 2019	0.557092	0.513638	0.600546	1.2027	1.02017	1.41789	1.21441	1.03053	1.43111	1.1218	0.587478	2.1421	1.21796	0.732128	2.0262	1.22627	0.815421	1.84412
Ischaemic stroke	comparator	PRS+Age+Sex	UKB	African	9478	170	9308	both	Said 2018	-	-	-	1.01037	0.886408	1.15166	1.01053	0.888268	1.14962	1.12168	0.65442	1.92256	1.04832	0.690358	1.5919	1.0231	0.71386	1.4663
Ischaemic stroke	comparator	PRS+Age+Sex	UKB	African	9478	170	9308	both	Rutten 2018	-	-	-	1.0889	0.951002	1.24679	1.08508	0.94933	1.24024	1.74763	0.907497	3.36553	1.32464	0.728258	2.4094	0.976182	0.587026	1.62332
Ischaemic stroke	comparator	PRS+Age+Sex	UKB	African	9478	170	9308	both	Abraham 2019	-	-	-	1.02263	0.89326	1.17075	1.02656	0.898076	1.17343	1.51207	0.893744	2.55818	1.5813	1.01707	2.45855	1.43666	0.987108	2.09096
Ischaemic stroke	comparator	PRS+Age+Sex	UKB	European	82346	1125	81221	both	Said 2018	-	-	-	1.10317	1.04392	1.16578	1.10162	1.04311	1.1634	1.39908	1.00758	1.94271	1.36363	1.043	1.78282	1.16887	0.95702	1.42761
Ischaemic stroke	comparator	PRS+Age+Sex	UKB	European	82346	1125	81221	both	Rutten 2018	-	-	-	1.07311	1.01259	1.13724	1.07136	1.01157	1.13468	1.49822	1.11684	2.00983	1.31051	1.02546	1.67478	1.17978	0.97925	1.42137
Ischaemic stroke	comparator	PRS+Age+Sex	UKB	European	82346	1125	81221	both	Abraham 2019	-	-	-	1.31146	1.22521	1.40378	1.31213	1.22677	1.40342	2.3643	1.76894	3.16005	1.62691	1.25899	2.10234	1.50863	1.25397	1.81501
Ischaemic stroke	comparator	PRS+Age+Sex	UKB	South Asian	9543	153	9390	both	Said 2018	-	-	-	1.10373	0.954187	1.2767	1.10775	0.95922	1.27928	1.36211	0.550832	3.36825	1.34827	0.70278	2.58664	1.17634	0.714359	1.93708
Ischaemic stroke	comparator	PRS+Age+Sex	UKB	South Asian	9543	153	9390	both	Rutten 2018	-	-	-	0.976165	0.836114	1.13968	0.97723	0.83878	1.13853	1.5609	0.755594	3.2245	1.48892	0.834933	2.65517	0.978604	0.587299	1.63063
Ischaemic stroke	comparator	PRS+Age+Sex	UKB	South Asian	9543	153	9390	both	Abraham 2019	-	-	-	1.2183	1.03179	1.43853	1.21759	1.034	1.43378	1.19453	0.623478	2.28862	1.27135	0.762126	2.1208	1.24978	0.829324	1.88339
Ischaemic stroke	Enhanced_PRS	PRS_only	UKB	African	9478	170	9308	both	Genomics	0.576961	0.532891	0.621031	1.27912	1.12247	1.45762	1.29035	1.13269	1.46996	2.09699	1.20223	3.65769	1.82904	1.11393	3.00323	1.5068	0.987291	2.29969
Ischaemic stroke	Enhanced_PRS	PRS_only	UKB	European	82346	1125	81221	both	Genomics	0.600974	0.5843	0.617648	1.46236	1.37431	1.55605	1.46974	1.38243	1.56257	2.056	1.59221	2.65489	2.25558	1.85634	2.7407	1.99064	1.70656	2.32201
Ischaemic stroke	Enhanced_PRS	PRS_only	UKB	South Asian	9543	153	9390	both	Genomics	0.577643	0.530226	0.625059	1.32664	1.12131	1.56957	1.35944	1.14996	1.60709	2.28903	1.10951	4.72249	2.05738	1.13092	3.74283	2.01418	1.29496	3.13284
Ischaemic stroke	Enhanced_PRS	PRS+Age+Sex	UKB	African	9478	170	9308	both	Genomics	-	-	-	1.29923	1.13797	1.48334	1.29264	1.13494	1.47224	2.12861	1.21207	3.73821	1.89314	1.14696	3.12478	1.56518	1.02159	2.39801
Ischaemic stroke	Enhanced_PRS	PRS+Age+Sex	UKB	European	82346	1125	81221	both	Genomics	-	-	-	1.46729	1.37871	1.56156	1.46469	1.37758	1.5573	2.05371	1.5875	2.65684	2.23449	1.83631	2.71902	1.99443	1.70813	2.32871
Ischaemic stroke	Enhanced_PRS	PRS+Age+Sex	UKB	South Asian	9543	153	9390	both	Genomics	-	-	-	1.35892	1.14736	1.60947	1.36176	1.1522	1.60945	2.55635	1.22971	5.31422	2.21354	1.21015	4.04888	2.17606	1.39365	3.39771
Ischaemic stroke	Standard_PRS	PRS_only	UKB	African	9476	170	9306	both	Genomics	0.569284	0.525895	0.612672	1.27985	1.11195	1.4731	1.29804	1.12872	1.49275	2.16781	1.19265	3.94032	1.71526	1.00194	2.93643	1.52595	0.985603	2.36254
Ischaemic stroke	Standard_PRS	PRS_only	UKB	European	82335	1125	81210	both	Genomics	0.583275	0.566683	0.599866	1.38382	1.29896	1.47421	1.39469	1.30984	1.48504	1.92123	1.46693	2.51622	1.8208	1.46748	2.25918	1.77253	1.50772	2.08386
Ischaemic stroke	Standard_PRS	PRS_only	UKB	South Asian	9542	153	9389	both	Genomics	0.553439	0.504763	0.602115	1.17434	0.997746	1.38219	1.19692	1.01667	1.40912	1.01781	0.446912	2.31801	1.47802	0.831929	2.62587	1.49016	0.966261	2.2981
Ischaemic stroke	Standard_PRS	PRS+Age+Sex	UKB	African	9476	170	9306	both	Genomics	-	-	-	1.30324	1.13026	1.50269	1.29764	1.12822	1.4925	2.27028	1.23974	4.15744	1.76667	1.02647	3.04062	1.61425	1.03835	2.50957
Ischaemic stroke	Standard_PRS	PRS+Age+Sex	UKB	European	82335	1125	81210	both	Genomics	-	-	-	1.39642	1.31023	1.48827	1.39538	1.31034	1.48594	2.0403	1.55482	2.67736	1.87509	1.5091	2.32985	1.79536	1.52566	2.11274
Ischaemic stroke	Standard_PRS	PRS+Age+Sex	UKB	South Asian	9542	153	9389	both	Genomics	-	-	-	1.18961	1.00951	1.40183	1.19619	1.01669	1.40739	1.09305	0.478141	2.49877	1.53831	0.862696	2.74302	1.54791	1.00099	2.39365
Melanoma	comparator	PRS_only	UKB	European	82045	805	81240	both	Law 2020	0.607119	0.586965	0.627274	1.45438	1.36244	1.55252	1.45765	1.36572	1.55577	2.4605	1.88204	3.21673	2.56958	2.07741	3.17835	2.35759	1.98822	2.79559
Melanoma	comparator	PRS_only	UKB	European	82045	805	81240	both	Fritsche 2020	0.610589	0.59099	0.630189	1.45379	1.36195	1.55183	1.44397	1.35259	1.54152	2.36594	1.81731	3.08018	2.19166	1.76028	2.72876	2.22963	1.88312	2.6399
Melanoma	comparator	PRS_only	UKB	European	82045	805	81240	both	Potjer 2020	0.627046	0.608175	0.645917	1.54109	1.44539	1.64314	1.52825	1.43337	1.62941	2.95153	2.29876	3.78967	2.29004	1.83721	2.85448	2.02287	1.69754	2.41054
Melanoma	comparator	PRS+Age+Sex	UKB	European	82045	805	81240	both	Law 2020	-	-	-	1.45883	1.36624	1.5577	1.45634	1.36461	1.55423	2.49989	1.9114	3.26958	2.59416	2.09662	3.20977	2.37245	2.00033	2.81379
Melanoma	comparator	PRS+Age+Sex	UKB	European	82045	805	81240	both	Fritsche 2020	-	-	-	1.44894	1.35672	1.54743	1.44632	1.35499	1.5438	2.38132	1.82841	3.10142	2.18968	1.7582	2.72705	2.22364	1.87771	2.6333
Melanoma	comparator	PRS+Age+Sex	UKB	European	82045	805	81240	both	Potjer 2020	-	-	-	1.5349	1.43894	1.63726	1.53147	1.43657	1.63264	2.92754	2.2791	3.76047	2.27955	1.82828	2.8422	2.00601	1.68308	2.39089
Melanoma	Enhanced_PRS	PRS_only	UKB	European	82045	805	81240	both	Genomics	0.643228	0.623864	0.662593	1.63727	1.53756	1.74346	1.62495	1.52611	1.73019	3.67176	2.94542	4.57721	3.05492	2.51862	3.7054	2.64646	2.25333	3.10819
Melanoma	Enhanced_PRS	PRS+Age+Sex	UKB	European	82045	805	81240	both	Genomics	-	-	-	1.63221	1.53212	1.73883	1.62734	1.52859	1.73248	3.70522	2.97094	4.62097	3.04761	2.51184	3.69766	2.6242	2.23395	3.08262
Melanoma	Standard_PRS	PRS_only	UKB	European	82034	805	81229	both	Genomics	0.642138	0.622827	0.661449	1.62202	1.52314	1.72732	1.60842	1.51044	1.71277	3.39401	2.70837	4.25324	3.08342	2.54526	3.73536	2.62817	2.23836	3.08585
Melanoma	Standard_PRS	PRS+Age+Sex	UKB	European	82034	805	81229	both	Genomics	-	-	-	1.61622	1.51694	1.72199	1.61114	1.51324	1.71537	3.3982	2.71056	4.26029	3.0573	2.52295	3.70483	2.61042	2.22284	3.06559
Multiple sclerosis	Enhanced_PRS	PRS_only	UKB	European	82346	391	81955	both	Genomics	0.696842	0.67034	0.723344	1.87769	1.72506	2.04383	1.86996	1.71934	2.03377	4.20961	3.0584	5.79415	3.83591	2.92383	5.03252	3.70116	2.96531	4.61961
Multiple sclerosis	Enhanced_PRS	PRS+Age+Sex	UKB	European	82346	391	81955	both	Genomics	-	-	-	1.87894	1.72581	2.04566	1.87288	1.72177	2.03725	4.24391	3.08169	5.84445	3.85423	2.93671	5.05843	3.69424	2.95908	4.61205
Multiple sclerosis	Standard_PRS	PRS_only	UKB	European	82335	391	81944	both	Genomics	0.6835	0.657088	0.709912	1.80917	1.66003	1.97171	1.80252	1.65522	1.96294	4.25557	3.10163	5.83881	3.13971	2.35156	4.19202	3.18441	2.53234	4.00438
Multiple sclerosis	Standard_PRS	PRS+Age+Sex	UKB	European	82335	391	81944	both	Genomics	-	-	-	1.80808	1.65869	1.97093	1.80298	1.65536	1.96377	4.28551	3.12183	5.88296	3.14908	2.35775	4.206	3.16123	2.51335	3.97611
Osteoporosis	Enhanced_PRS	PRS_only	UKB	African	9478	173	9305	both	Genomics	0.556494	0.513468	0.59952	1.22288	1.06981	1.39784	1.22653	1.07629	1.39774	1.67288	0.942794	2.96834	1.62665	1.00339	2.63707	1.57798	1.06983	2.3275
Osteoporosis	Enhanced_PRS	PRS_only	UKB	European	82346	3336	79010	both	Genomics	0.616889	0.607232	0.626547	1.50677	1.45623	1.55906	1.50174	1.45274	1.5524	2.55252	2.20171	2.95924	2.33082	2.06686	2.6285	2.18599	1.99438	2.39601
Osteoporosis	Enhanced_PRS	PRS_only	UKB	South Asian	9543	306	9237	both	Genomics	0.589575	0.557375	0.621775	1.33138	1.19394	1.48465	1.31862	1.18368	1.46895	1.30638	0.79288	2.15246	1.90508	1.33825	2.71201	1.66945	1.24602	2.23677
Osteoporosis	Enhanced_PRS	PRS+Age+Sex	UKB	African	9478	173	9305	both	Genomics	-	-	-	1.24915	1.09233	1.42848	1.24354	1.09032	1.4183	1.82342	1.02015	3.25918	1.6834	1.03227	2.74525	1.60452	1.08304	2.37709
Osteoporosis	Enhanced_PRS	PRS+Age+Sex	UKB	European	82346	3336	79010	both	Genomics	-	-	-	1.54559	1.49201	1.6011	1.51541	1.46584	1.56665	2.79982	2.3981	3.26884	2.49634	2.2023	2.82963	2.31394	2.10382	2.54503
Osteoporosis	Enhanced_PRS	PRS+Age+Sex	UKB	South Asian	9543	306	9237	both	Genomics	-	-	-	1.35802	1.21176	1.52193	1.3407	1.20249	1.4948	1.44837	0.866521	2.42091	2.02043	1.40003	2.91574	1.76172	1.30167	2.38435
Osteoporosis	Standard_PRS	PRS_only	UKB	African	9476	173	9303	both	Genomics	0.557273	0.513311	0.601234	1.21836	1.05836	1.40255	1.21554	1.05766	1.39698	1.53054	0.844697	2.77324	1.71462	1.06874	2.75083	1.63982	1.1116	2.41905
Osteoporosis	Standard_PRS	PRS_only	UKB	European	82335	3336	78999	both	Genomics	0.594803	0.585028	0.604578	1.44243	1.38935	1.49755	1.4336	1.38203	1.48709	2.14569	1.82863	2.51773	2.07769	1.83066	2.35804	1.83145	1.66174	2.0185
Osteoporosis	Standard_PRS	PRS_only	UKB	South Asian	9542	306	9236	both	Genomics	0.582996	0.552573	0.613419	1.32237	1.17573	1.4873	1.30631	1.16288	1.46743	1.32179	0.81284	2.14942	1.38292	0.935606	2.04408	1.33881	0.987538	1.81504
Osteoporosis	Standard_PRS	PRS+Age+Sex	UKB	African	9476	173	9303	both	Genomics	-	-	-	1.23686	1.07235	1.42661	1.23133	1.0704	1.41646	1.61683	0.886168	2.94992	1.76241	1.09182	2.84484	1.68725	1.13844	2.50063
Osteoporosis	Standard_PRS	PRS+Age+Sex	UKB	European	82335	3336	78999	both	Genomics	-	-	-	1.46867	1.41283	1.52671	1.44544	1.39327	1.49956	2.30054	1.94721	2.71798	2.21308	1.94005	2.52455	1.91909	1.7355	2.1221
Osteoporosis	Standard_PRS	PRS+Age+Sex	UKB	South Asian	9542	306	9236	both	Genomics	-	-	-	1.36604	1.208	1.54476	1.34995	1.20086	1.51754	1.5425	0.934616	2.54575	1.54077	1.02933	2.30633	1.49276	1.09044	2.04352
Ovarian cancer	comparator	PRS_only	UKB	European	45604	149	45455	female	Dareng 2020	0.610171	0.566793	0.65355	1.46535	1.25852	1.70618	1.47043	1.26298	1.71195	2.28656	1.16265	4.49694	1.64154	0.886942	3.03813	2.08562	1.36454	3.18777
Ovarian cancer	comparator	PRS_only	UKB	European	45604	149	45455	female	Graff 2020	0.568839	0.525331	0.612347	1.21836	1.04235	1.42409	1.21247	1.03805	1.41619	0.70405	0.224159	2.21132	1.01722	0.475671	2.1753	1.18571	0.705211	1.9936
Ovarian cancer	comparator	PRS_only	UKB	European	45604	149	45455	female	Yang 2018	0.576575	0.531982	0.621167	1.27198	1.09545	1.47697	1.26433	1.08913	1.46771	1.35937	0.59958	3.08195	1.38664	0.728898	2.63792	1.52506	0.960344	2.42184
Ovarian cancer	comparator	PRS+Age	UKB	European	45604	149	45455	female	Dareng 2020	-	-	-	1.47254	1.26414	1.71529	1.46899	1.26183	1.71016	2.32961	1.1838	4.58445	1.67516	0.904718	3.1017	2.09817	1.37232	3.20794
Ovarian cancer	comparator	PRS+Age	UKB	European	45604	149	45455	female	Graff 2020	-	-	-	1.21423	1.03904	1.41897	1.21306	1.03848	1.41699	0.682921	0.217355	2.14572	1.00554	0.470062	2.15102	1.17275	0.697326	1.9723
Ovarian cancer	comparator	PRS+Age	UKB	European	45604	149	45455	female	Yang 2018	-	-	-	1.26624	1.09034	1.47052	1.26533	1.08998	1.46889	1.33728	0.589581	3.03322	1.38626	0.72844	2.63813	1.5184	0.955893	2.41191
Ovarian cancer	Enhanced_PRS	PRS_only	UKB	European	45604	149	45455	female	Genomics	0.5948	0.551081	0.638518	1.38224	1.19064	1.60468	1.3833	1.19197	1.60533	2.04343	1.00004	4.17545	1.69204	0.914189	3.13173	1.72095	1.09323	2.70909
Ovarian cancer	Enhanced_PRS	PRS+Age	UKB	European	45604	149	45455	female	Genomics	-	-	-	1.38544	1.19332	1.60848	1.38256	1.19134	1.60447	2.05181	1.00358	4.19491	1.69928	0.91774	3.14638	1.72719	1.09689	2.71968
Ovarian cancer	Standard_PRS	PRS_only	UKB	European	45598	149	45449	female	Genomics	0.600359	0.556719	0.643999	1.41149	1.21137	1.64467	1.41129	1.21196	1.6434	1.56187	0.688727	3.54195	1.55559	0.817581	2.95978	1.55524	0.969992	2.49361
Ovarian cancer	Standard_PRS	PRS+Age	UKB	European	45598	149	45449	female	Genomics	-	-	-	1.41372	1.21347	1.64702	1.41071	1.21143	1.64277	1.55893	0.687094	3.537	1.54709	0.812812	2.94469	1.55893	0.972029	2.5002
Parkinson's disease	comparator	PRS_only	UKB	European	82346	436	81910	both	Paul 2018	0.556409	0.529459	0.583359	1.23092	1.12111	1.35148	1.23238	1.12256	1.35295	1.79593	1.16736	2.76296	1.73094	1.22352	2.4488	1.43888	1.09035	1.89883
Parkinson's disease	comparator	PRS_only	UKB	European	82346	436	81910	both	Bobbili 2020	0.565615	0.538045	0.593184	1.24838	1.13822	1.3692	1.25473	1.14422	1.3759	1.50883	0.951013	2.39385	1.53994	1.07295	2.21019	1.62857	1.25208	2.11826
Parkinson's disease	comparator	PRS+Age+Sex	UKB	European	82346	436	81910	both	Paul 2018	-	-	-	1.23238	1.12208	1.35353	1.23	1.12056	1.35014	1.77795	1.15335	2.74079	1.72149	1.215	2.43913	1.45974	1.10505	1.92827
Parkinson's disease	comparator	PRS+Age+Sex	UKB	European	82346	436	81910	both	Bobbili 2020	-	-	-	1.25672	1.1455	1.37874	1.2552	1.14472	1.37636	1.51632	0.953928	2.41026	1.53716	1.06948	2.20935	1.65156	1.26846	2.15036
Parkinson's disease	Enhanced_PRS	PRS_only	UKB	European	82346	436	81910	both	Genomics	0.595234	0.56857	0.621897	1.38661	1.26799	1.51633	1.39499	1.27621	1.52483	2.07856	1.39548	3.096	2.35023	1.73357	3.18625	1.90016	1.4782	2.44257
Parkinson's disease	Enhanced_PRS	PRS+Age+Sex	UKB	European	82346	436	81910	both	Genomics	-	-	-	1.39543	1.27591	1.52614	1.39325	1.2747	1.52282	2.08125	1.39446	3.10629	2.34499	1.72688	3.18434	1.91777	1.49031	2.46784
Parkinson's disease	Standard_PRS	PRS_only	UKB	European	82335	436	81899	both	Genomics	0.598971	0.572142	0.625801	1.39834	1.27916	1.52863	1.40284	1.28389	1.5328	2.14978	1.45331	3.18003	2.00143	1.44878	2.7649	1.90749	1.48588	2.44873
Parkinson's disease	Standard_PRS	PRS+Age+Sex	UKB	European	82335	436	81899	both	Genomics	-	-	-	1.40518	1.28524	1.53631	1.40271	1.28374	1.5327	2.13549	1.44077	3.16521	2.04109	1.47519	2.82407	1.90066	1.47901	2.44252
POAG	Enhanced_PRS	PRS_only	UKB	African	9367	396	8971	both	Genomics	0.584066	0.555469	0.612663	1.31847	1.20511	1.44249	1.31355	1.20323	1.43399	2.07831	1.47349	2.9314	1.94995	1.44807	2.62578	1.77242	1.38234	2.27256
POAG	Enhanced_PRS	PRS_only	UKB	European	81790	1542	80248	both	Genomics	0.675142	0.661543	0.688742	1.9131	1.81727	2.01398	1.91961	1.82506	2.01906	4.12976	3.46815	4.91758	3.82887	3.31319	4.42482	3.33328	2.96254	3.75042
POAG	Enhanced_PRS	PRS_only	UKB	South Asian	9455	272	9183	both	Genomics	0.646462	0.612931	0.679993	1.70155	1.50721	1.92093	1.70412	1.51362	1.9186	2.80333	1.83053	4.2931	3.05273	2.18566	4.26377	2.46045	1.85117	3.27026
POAG	Enhanced_PRS	PRS+Age+Sex	UKB	African	9367	396	8971	both	Genomics	-	-	-	1.32148	1.20591	1.44812	1.31212	1.20206	1.43226	2.1047	1.47789	2.99735	1.97574	1.45606	2.6809	1.77847	1.37947	2.29289
POAG	Enhanced_PRS	PRS+Age+Sex	UKB	European	81790	1542	80248	both	Genomics	-	-	-	1.9426	1.8441	2.04637	1.92052	1.82591	2.02003	4.38363	3.67178	5.23347	3.98234	3.43958	4.61075	3.40206	3.02025	3.83213
POAG	Enhanced_PRS	PRS+Age+Sex	UKB	South Asian	9455	272	9183	both	Genomics	-	-	-	1.71766	1.51946	1.94171	1.70245	1.51255	1.91618	2.85833	1.85172	4.41214	3.04461	2.16708	4.27748	2.4737	1.85401	3.30052
POAG	Standard_PRS	PRS_only	UKB	African	9365	396	8969	both	Genomics	0.570739	0.540945	0.600533	1.25034	1.14051	1.37073	1.27016	1.15947	1.39143	1.5986	1.14085	2.24001	1.62427	1.21864	2.16491	1.81691	1.44154	2.29004
POAG	Standard_PRS	PRS_only	UKB	European	81779	1542	80237	both	Genomics	0.649264	0.635304	0.663225	1.71109	1.62717	1.79934	1.71493	1.63242	1.80162	3.34715	2.76756	4.04813	3.18101	2.72618	3.71171	2.82584	2.49734	3.19754
POAG	Standard_PRS	PRS_only	UKB	South Asian	9454	272	9182	both	Genomics	0.635634	0.601423	0.669846	1.62032	1.43172	1.83376	1.59135	1.4117	1.79386	3.15704	2.0056	4.96954	2.95528	2.04604	4.26858	2.41682	1.80388	3.23804
POAG	Standard_PRS	PRS+Age+Sex	UKB	African	9365	396	8969	both	Genomics	-	-	-	1.28208	1.16569	1.4101	1.27391	1.16247	1.39603	1.74328	1.23404	2.46265	1.75045	1.30455	2.34876	1.90986	1.50729	2.41994
POAG	Standard_PRS	PRS+Age+Sex	UKB	European	81779	1542	80237	both	Genomics	-	-	-	1.73005	1.64466	1.81986	1.71533	1.63282	1.80202	3.46441	2.85781	4.19975	3.31801	2.83861	3.87839	2.88636	2.548	3.26965
POAG	Standard_PRS	PRS+Age+Sex	UKB	South Asian	9454	272	9182	both	Genomics	-	-	-	1.59579	1.41011	1.80591	1.58111	1.40328	1.78149	2.85436	1.79655	4.53499	2.77005	1.90488	4.02817	2.29493	1.70594	3.08727
Prostate cancer	comparator	PRS_only	UKB	African	3955	301	3654	male	Practical 2020	0.588734	0.5556	0.621867	1.32548	1.19403	1.47141	1.28202	1.16222	1.41417	2.49519	1.59781	3.89657	2.09878	1.41568	3.11149	1.806	1.3084	2.49284
Prostate cancer	comparator	PRS_only	UKB	African	3955	301	3654	male	Conti 2021	0.635345	0.603986	0.666704	1.60192	1.42597	1.79959	1.5849	1.41898	1.77023	2.50379	1.52649	4.10677	2.2262	1.47278	3.36506	2.36522	1.73125	3.23133
Prostate cancer	comparator	PRS_only	UKB	African	3955	301	3654	male	Schumacher 2018	0.589749	0.556629	0.622869	1.35126	1.20448	1.51593	1.33394	1.19595	1.48786	1.84501	1.05858	3.21569	1.74337	1.11818	2.7181	1.45183	1.02622	2.05394
Prostate cancer	comparator	PRS_only	UKB	African	3955	301	3654	male	Fritsche 2020	0.587775	0.55432	0.621231	1.36037	1.21709	1.52051	1.31304	1.18102	1.45981	3.41197	1.97026	5.90865	2.34868	1.49416	3.69192	2.18563	1.5556	3.07084
Prostate cancer	comparator	PRS_only	UKB	African	3955	301	3654	male	Mars 2020	0.570588	0.537983	0.603192	1.27847	1.14714	1.42485	1.261	1.1387	1.39644	2.32222	1.4505	3.71783	1.86096	1.23654	2.80071	1.38498	0.989601	1.93833
Prostate cancer	comparator	PRS_only	UKB	African	3955	301	3654	male	Du 2019	0.59419	0.560523	0.627857	1.37771	1.23175	1.54097	1.35771	1.22098	1.50975	2.04921	1.22707	3.42221	2.01949	1.32126	3.08671	1.87455	1.35731	2.5889
Prostate cancer	comparator	PRS_only	UKB	European	36453	1853	34600	male	Practical 2020	0.665195	0.652568	0.677821	1.83073	1.74647	1.91905	1.80584	1.72688	1.8884	3.98474	3.35447	4.73342	3.71866	3.22967	4.28169	3.07004	2.73955	3.44039
Prostate cancer	comparator	PRS_only	UKB	European	36453	1853	34600	male	Conti 2021	0.688204	0.675992	0.700415	1.9829	1.89058	2.07973	1.96513	1.87867	2.05556	4.28434	3.62726	5.06045	3.81278	3.31968	4.37913	3.37051	3.01536	3.7675
Prostate cancer	comparator	PRS_only	UKB	European	36453	1853	34600	male	Schumacher 2018	0.654308	0.641597	0.667019	1.75143	1.6724	1.83418	1.72899	1.65488	1.80643	3.64476	3.06281	4.33728	3.15913	2.73103	3.65433	2.92296	2.60501	3.27971
Prostate cancer	comparator	PRS_only	UKB	European	36453	1853	34600	male	Fritsche 2020	0.691109	0.679009	0.703209	1.90755	1.82543	1.99335	1.86403	1.78923	1.94196	4.39045	3.74049	5.15334	4.05863	3.5512	4.63857	3.46132	3.10202	3.86224
Prostate cancer	comparator	PRS_only	UKB	European	36453	1853	34600	male	Mars 2020	0.660542	0.648085	0.672999	1.73631	1.65918	1.81703	1.73379	1.66009	1.81076	3.31008	2.75139	3.98221	3.15968	2.72231	3.66732	2.57453	2.28329	2.90292
Prostate cancer	comparator	PRS_only	UKB	European	36453	1853	34600	male	Du 2019	0.672216	0.659622	0.68481	1.86314	1.77712	1.95333	1.84459	1.76363	1.92927	4.0107	3.37762	4.76242	3.53988	3.06908	4.0829	3.16754	2.82639	3.54985
Prostate cancer	comparator	PRS_only	UKB	South Asian	5100	106	4994	male	Practical 2020	0.718511	0.670413	0.76661	2.26061	1.86911	2.73411	2.12627	1.78127	2.5381	6.19716	3.68672	10.4171	4.76496	2.97774	7.62485	4.80116	3.20311	7.19649
Prostate cancer	comparator	PRS_only	UKB	South Asian	5100	106	4994	male	Conti 2021	0.710014	0.656715	0.763314	2.17793	1.8056	2.62703	2.10951	1.75553	2.53487	5.80428	3.41784	9.85699	6.00325	3.81306	9.45145	6.00269	4.03687	8.92579
Prostate cancer	comparator	PRS_only	UKB	South Asian	5100	106	4994	male	Schumacher 2018	0.707491	0.65721	0.757771	2.2034	1.82928	2.65404	2.06795	1.74818	2.44622	5.59026	3.25288	9.6072	4.88662	3.02992	7.88108	3.94277	2.60538	5.96667
Prostate cancer	comparator	PRS_only	UKB	South Asian	5100	106	4994	male	Fritsche 2020	0.744779	0.698364	0.791194	2.31502	1.93671	2.76723	2.23806	1.88961	2.65077	7.19763	4.21752	12.2835	6.00757	3.74135	9.64649	5.36637	3.56798	8.07121
Prostate cancer	comparator	PRS_only	UKB	South Asian	5100	106	4994	male	Mars 2020	0.700796	0.649464	0.752127	1.99901	1.67383	2.38737	1.91819	1.62147	2.2692	4.80281	2.83822	8.12726	4.02065	2.49925	6.46819	3.48415	2.30428	5.26815
Prostate cancer	comparator	PRS_only	UKB	South Asian	5100	106	4994	male	Du 2019	0.693995	0.639706	0.748284	2.07808	1.7356	2.48813	1.96606	1.66587	2.32034	6.17904	3.7518	10.1766	5.55668	3.57184	8.64447	4.12935	2.75788	6.18282
Prostate cancer	comparator	PRS+Age	UKB	African	3955	301	3654	male	Practical 2020	-	-	-	1.31722	1.18026	1.47008	1.2843	1.16415	1.41685	2.45155	1.51362	3.97068	2.15869	1.41457	3.29425	1.72007	1.22161	2.42192
Prostate cancer	comparator	PRS+Age	UKB	African	3955	301	3654	male	Conti 2021	-	-	-	1.66725	1.47071	1.89004	1.58552	1.41967	1.77074	2.58873	1.51388	4.42673	2.58413	1.65431	4.03658	2.53989	1.8164	3.55155
Prostate cancer	comparator	PRS+Age	UKB	African	3955	301	3654	male	Schumacher 2018	-	-	-	1.36557	1.20927	1.54206	1.33455	1.19649	1.48853	1.99413	1.10339	3.60396	1.84071	1.14522	2.95859	1.52281	1.05413	2.19988
Prostate cancer	comparator	PRS+Age	UKB	African	3955	301	3654	male	Fritsche 2020	-	-	-	1.35558	1.20698	1.52248	1.31447	1.18223	1.4615	3.52007	1.92206	6.44667	2.34015	1.43929	3.80486	2.20826	1.53517	3.17647
Prostate cancer	comparator	PRS+Age	UKB	African	3955	301	3654	male	Mars 2020	-	-	-	1.28505	1.14834	1.43804	1.26224	1.13976	1.39789	2.08307	1.25549	3.45617	1.76876	1.14529	2.73162	1.3831	0.969844	1.97245
Prostate cancer	comparator	PRS+Age	UKB	African	3955	301	3654	male	Du 2019	-	-	-	1.39828	1.2427	1.57334	1.35973	1.22262	1.51221	2.34805	1.34576	4.09685	1.98544	1.25585	3.13887	1.78552	1.26521	2.5198
Prostate cancer	comparator	PRS+Age	UKB	European	36453	1853	34600	male	Practical 2020	-	-	-	1.86757	1.77883	1.96074	1.80758	1.72853	1.89025	4.25936	3.55352	5.10539	3.97386	3.4284	4.60609	3.20393	2.84719	3.60538
Prostate cancer	comparator	PRS+Age	UKB	European	36453	1853	34600	male	Conti 2021	-	-	-	2.05395	1.9544	2.15857	1.96611	1.87963	2.05656	4.54354	3.81323	5.41371	4.12465	3.56724	4.76915	3.57929	3.18822	4.01831
Prostate cancer	comparator	PRS+Age	UKB	European	36453	1853	34600	male	Schumacher 2018	-	-	-	1.78318	1.70012	1.87029	1.73043	1.65624	1.80795	3.88454	3.23662	4.66218	3.34188	2.87118	3.88975	3.06027	2.7161	3.44805
Prostate cancer	comparator	PRS+Age	UKB	European	36453	1853	34600	male	Fritsche 2020	-	-	-	1.94657	1.85988	2.0373	1.86764	1.79255	1.94588	4.56739	3.85743	5.40802	4.23087	3.67804	4.86679	3.5487	3.16733	3.97599
Prostate cancer	comparator	PRS+Age	UKB	European	36453	1853	34600	male	Mars 2020	-	-	-	1.78748	1.70522	1.8737	1.7349	1.66112	1.81197	3.65702	3.01175	4.44053	3.45429	2.95562	4.03709	2.72378	2.40557	3.08408
Prostate cancer	comparator	PRS+Age	UKB	European	36453	1853	34600	male	Du 2019	-	-	-	1.91182	1.8204	2.00783	1.84562	1.76463	1.93032	4.32605	3.61073	5.18306	3.7099	3.19601	4.30641	3.32388	2.9532	3.74109
Prostate cancer	comparator	PRS+Age	UKB	South Asian	5100	106	4994	male	Practical 2020	-	-	-	2.21776	1.83053	2.6869	2.13184	1.78533	2.5456	5.70827	3.32185	9.80909	4.46892	2.7512	7.2591	4.78322	3.15609	7.24922
Prostate cancer	comparator	PRS+Age	UKB	South Asian	5100	106	4994	male	Conti 2021	-	-	-	2.17037	1.78732	2.63552	2.11327	1.75874	2.53927	6.42014	3.68478	11.1861	6.64854	4.13677	10.6854	6.29536	4.1813	9.47831
Prostate cancer	comparator	PRS+Age	UKB	South Asian	5100	106	4994	male	Schumacher 2018	-	-	-	2.15079	1.77908	2.60017	2.0826	1.75777	2.46746	5.62605	3.19565	9.90484	5.1027	3.1074	8.37919	4.00004	2.61467	6.11942
Prostate cancer	comparator	PRS+Age	UKB	South Asian	5100	106	4994	male	Fritsche 2020	-	-	-	2.32446	1.93069	2.79854	2.25635	1.90277	2.67563	7.19322	4.08893	12.6543	5.8588	3.57777	9.59411	5.35805	3.51912	8.15792
Prostate cancer	comparator	PRS+Age	UKB	South Asian	5100	106	4994	male	Mars 2020	-	-	-	1.95562	1.63681	2.33654	1.92767	1.62804	2.28244	4.26815	2.47308	7.36617	3.90501	2.39171	6.37581	3.42581	2.24406	5.22989
Prostate cancer	comparator	PRS+Age	UKB	South Asian	5100	106	4994	male	Du 2019	-	-	-	2.03008	1.68975	2.43897	1.97759	1.67326	2.33728	6.15935	3.66116	10.3622	5.48678	3.47224	8.67012	4.11393	2.72044	6.22119
Prostate cancer	Enhanced_PRS	PRS_only	UKB	African	3955	301	3654	male	Genomics	0.625884	0.592653	0.659115	1.55731	1.38981	1.745	1.50624	1.34948	1.68121	2.91831	1.85856	4.58233	3.11622	2.1687	4.4777	2.69373	2.00617	3.61692
Prostate cancer	Enhanced_PRS	PRS_only	UKB	European	36453	1853	34600	male	Genomics	0.712795	0.701114	0.724476	2.19854	2.09471	2.30752	2.1583	2.06315	2.25783	5.0175	4.27934	5.883	4.80223	4.21268	5.47429	4.26452	3.83372	4.74373
Prostate cancer	Enhanced_PRS	PRS_only	UKB	South Asian	5100	106	4994	male	Genomics	0.735152	0.683873	0.786431	2.23181	1.85622	2.68339	2.23897	1.86101	2.69369	4.8546	2.75112	8.56636	6.45744	4.12037	10.1201	5.99144	4.01552	8.93965
Prostate cancer	Enhanced_PRS	PRS+Age	UKB	African	3955	301	3654	male	Genomics	-	-	-	1.5604	1.38275	1.76087	1.50975	1.35247	1.68532	3.4487	2.10506	5.64998	3.3205	2.23545	4.93221	2.69327	1.95946	3.7019
Prostate cancer	Enhanced_PRS	PRS+Age	UKB	European	36453	1853	34600	male	Genomics	-	-	-	2.27844	2.16611	2.39659	2.16019	2.06495	2.25982	5.52719	4.66936	6.54262	5.32113	4.63345	6.11087	4.58099	4.09899	5.11966
Prostate cancer	Enhanced_PRS	PRS+Age	UKB	South Asian	5100	106	4994	male	Genomics	-	-	-	2.29961	1.89256	2.7942	2.24088	1.86315	2.69519	4.97836	2.75546	8.99453	6.47479	4.05511	10.3383	6.31106	4.17371	9.54294
Prostate cancer	Standard_PRS	PRS_only	UKB	African	3954	301	3653	male	Genomics	0.630737	0.598423	0.663052	1.53841	1.379	1.71624	1.48625	1.33896	1.64973	2.91604	1.67058	5.09005	2.25025	1.37712	3.67697	2.21181	1.53387	3.18937
Prostate cancer	Standard_PRS	PRS_only	UKB	European	36448	1852	34596	male	Genomics	0.707946	0.696122	0.71977	2.14209	2.04214	2.24693	2.10247	2.01065	2.19847	4.99256	4.27258	5.83386	4.56389	4.00885	5.19577	3.91206	3.51635	4.3523
Prostate cancer	Standard_PRS	PRS_only	UKB	South Asian	5100	106	4994	male	Genomics	0.734719	0.684587	0.784852	2.19247	1.82811	2.62945	2.17314	1.81254	2.60548	5.07839	2.87531	8.9695	4.74941	2.92224	7.71902	5.31437	3.54258	7.97232
Prostate cancer	Standard_PRS	PRS+Age	UKB	African	3954	301	3653	male	Genomics	-	-	-	1.54911	1.37911	1.74007	1.48902	1.34133	1.65297	3.20985	1.74032	5.92025	2.26731	1.33615	3.84739	2.36782	1.5973	3.51003
Prostate cancer	Standard_PRS	PRS+Age	UKB	European	36448	1852	34596	male	Genomics	-	-	-	2.21093	2.1034	2.32395	2.10421	2.01233	2.20029	5.63625	4.77732	6.64963	4.96754	4.33378	5.69398	4.05147	3.62644	4.5263
Prostate cancer	Standard_PRS	PRS+Age	UKB	South Asian	5100	106	4994	male	Genomics	-	-	-	2.22879	1.84137	2.69772	2.17955	1.81775	2.61336	5.11274	2.82552	9.25143	4.54213	2.747	7.51033	5.37571	3.54028	8.16272
Psoriasis	Enhanced_PRS	PRS_only	UKB	European	82346	1489	80857	both	Genomics	0.694053	0.679945	0.708161	1.82757	1.75643	1.9016	1.80179	1.73517	1.87097	5.33817	4.5822	6.21885	4.72429	4.13928	5.39198	4.04771	3.61534	4.53179
Psoriasis	Enhanced_PRS	PRS_only	UKB	South Asian	9543	151	9392	both	Genomics	0.653997	0.61132	0.696675	1.67297	1.45143	1.92833	1.66179	1.44589	1.90993	4.1526	2.40005	7.18487	3.08411	1.9082	4.98465	2.63783	1.78989	3.88749
Psoriasis	Enhanced_PRS	PRS+Age+Sex	UKB	European	82346	1489	80857	both	Genomics	-	-	-	1.8285	1.75725	1.90265	1.80562	1.73861	1.87521	5.34369	4.58638	6.22605	4.73063	4.14447	5.39971	4.05146	3.6185	4.53621
Psoriasis	Enhanced_PRS	PRS+Age+Sex	UKB	South Asian	9543	151	9392	both	Genomics	-	-	-	1.68283	1.45864	1.94147	1.66741	1.45073	1.91645	4.17746	2.40791	7.24743	3.07689	1.90059	4.98123	2.64215	1.79079	3.89826
Psoriasis	Standard_PRS	PRS_only	UKB	European	82335	1489	80846	both	Genomics	0.674628	0.660037	0.68922	1.73901	1.67048	1.81035	1.72089	1.65574	1.7886	5.09535	4.36187	5.95216	4.3855	3.83199	5.01896	3.66094	3.26325	4.10708
Psoriasis	Standard_PRS	PRS_only	UKB	South Asian	9542	151	9391	both	Genomics	0.659206	0.615454	0.702957	1.70035	1.47667	1.95792	1.69057	1.47239	1.94108	3.65435	2.03969	6.54722	3.05165	1.8682	4.98479	2.66792	1.80258	3.94867
Psoriasis	Standard_PRS	PRS+Age+Sex	UKB	European	82335	1489	80846	both	Genomics	-	-	-	1.73892	1.67035	1.81032	1.72328	1.65784	1.79131	5.08812	4.35518	5.94441	4.38141	3.82808	5.01472	3.66362	3.26549	4.1103
Psoriasis	Standard_PRS	PRS+Age+Sex	UKB	South Asian	9542	151	9391	both	Genomics	-	-	-	1.70912	1.48318	1.96947	1.69227	1.47432	1.94243	3.72047	2.07103	6.68356	3.06412	1.87233	5.01449	2.68262	1.81042	3.97501
Rheumatoid arthritis	Enhanced_PRS	PRS_only	UKB	African	9478	218	9260	both	Genomics	0.530833	0.491053	0.570613	1.12171	0.982624	1.28048	1.13341	0.993557	1.29295	1.08219	0.475856	2.4611	1.19579	0.646628	2.21133	1.57424	1.04503	2.37145
Rheumatoid arthritis	Enhanced_PRS	PRS_only	UKB	European	82346	1702	80644	both	Genomics	0.608599	0.594664	0.622534	1.51136	1.44164	1.58445	1.49982	1.43176	1.57112	2.97491	2.49626	3.54534	2.66251	2.29723	3.08589	2.3924	2.12593	2.69226
Rheumatoid arthritis	Enhanced_PRS	PRS_only	UKB	South Asian	9543	268	9275	both	Genomics	0.577886	0.543505	0.612266	1.3319	1.17919	1.5044	1.31904	1.17049	1.48644	1.19934	0.586413	2.45289	1.57245	0.952087	2.59702	2.13717	1.52457	2.99592
Rheumatoid arthritis	Enhanced_PRS	PRS+Age+Sex	UKB	African	9478	218	9260	both	Genomics	-	-	-	1.12867	0.98789	1.28951	1.12748	0.989148	1.28516	1.07939	0.471976	2.46851	1.24077	0.66791	2.30496	1.58797	1.05026	2.40096
Rheumatoid arthritis	Enhanced_PRS	PRS+Age+Sex	UKB	European	82346	1702	80644	both	Genomics	-	-	-	1.50873	1.43888	1.58198	1.50266	1.43427	1.5743	2.97625	2.49486	3.55052	2.63939	2.2756	3.06134	2.37678	2.11105	2.67597
Rheumatoid arthritis	Enhanced_PRS	PRS+Age+Sex	UKB	South Asian	9543	268	9275	both	Genomics	-	-	-	1.33882	1.18308	1.51506	1.33021	1.17964	1.5	1.27428	0.619067	2.62297	1.60983	0.969484	2.67311	2.18269	1.5506	3.07244
Rheumatoid arthritis	Standard_PRS	PRS_only	UKB	African	9476	218	9258	both	Genomics	0.513909	0.475062	0.552755	1.03928	0.910198	1.18666	1.04693	0.918705	1.19305	1.44345	0.671398	3.10328	1.04323	0.530978	2.04967	0.949789	0.575727	1.56689
Rheumatoid arthritis	Standard_PRS	PRS_only	UKB	European	82335	1702	80633	both	Genomics	0.601652	0.587705	0.6156	1.46846	1.40043	1.53979	1.45872	1.39213	1.5285	2.82567	2.36617	3.37441	2.57041	2.21596	2.98156	2.22579	1.97367	2.51011
Rheumatoid arthritis	Standard_PRS	PRS_only	UKB	South Asian	9542	268	9274	both	Genomics	0.568154	0.53463	0.601678	1.2898	1.14143	1.45745	1.27508	1.13032	1.43837	1.92912	1.06494	3.49458	1.77766	1.08932	2.90097	1.5465	1.06638	2.2428
Rheumatoid arthritis	Standard_PRS	PRS+Age+Sex	UKB	African	9476	218	9258	both	Genomics	-	-	-	1.04385	0.914881	1.19101	1.04352	0.916721	1.18785	1.38697	0.640702	3.00245	0.984422	0.498775	1.94293	0.912825	0.551683	1.51038
Rheumatoid arthritis	Standard_PRS	PRS+Age+Sex	UKB	European	82335	1702	80633	both	Genomics	-	-	-	1.46533	1.39721	1.53678	1.4603	1.39348	1.53032	2.81476	2.3548	3.36456	2.55188	2.19843	2.96215	2.21039	1.95911	2.49391
Rheumatoid arthritis	Standard_PRS	PRS+Age+Sex	UKB	South Asian	9542	268	9274	both	Genomics	-	-	-	1.29773	1.14633	1.46913	1.29156	1.14457	1.45743	2.05795	1.12695	3.75805	1.81708	1.10716	2.9822	1.55131	1.06572	2.25817
Schizophrenia	comparator	PRS_only	UKB	European	82346	240	82106	both	Zheutlin 2019	0.670713	0.637145	0.704281	1.65031	1.49311	1.82407	1.6582	1.50073	1.83219	3.95853	2.66413	5.88183	3.70526	2.64378	5.19292	3.26474	2.45368	4.34388
Schizophrenia	comparator	PRS+Age+Sex	UKB	European	82346	240	82106	both	Zheutlin 2019	-	-	-	1.63876	1.48228	1.81177	1.63766	1.48181	1.8099	3.85989	2.59645	5.73811	3.64824	2.60218	5.11481	3.20509	2.40811	4.26582
Schizophrenia	Enhanced_PRS	PRS_only	UKB	European	82346	240	82106	both	Genomics	0.703215	0.670799	0.735631	2.12084	1.86665	2.40965	2.13174	1.8771	2.42092	4.78727	3.15621	7.26123	4.23353	2.97725	6.01991	4.22301	3.18983	5.59084
Schizophrenia	Enhanced_PRS	PRS+Age+Sex	UKB	European	82346	240	82106	both	Genomics	-	-	-	2.09883	1.84737	2.38452	2.09567	1.84574	2.37944	4.63718	3.05552	7.03757	4.11107	2.88976	5.84853	4.1169	3.10864	5.45219
Schizophrenia	Standard_PRS	PRS_only	UKB	European	82335	239	82096	both	Genomics	0.683096	0.649271	0.716921	1.96279	1.72605	2.23199	1.97255	1.73511	2.24249	3.84223	2.42533	6.08689	3.75972	2.59925	5.43828	3.93012	2.9527	5.23109
Schizophrenia	Standard_PRS	PRS+Age+Sex	UKB	European	82335	239	82096	both	Genomics	-	-	-	1.94008	1.70682	2.20521	1.93773	1.70562	2.20142	3.69431	2.33056	5.85606	3.6102	2.49456	5.22478	3.83605	2.88116	5.10741
SLE	comparator	PRS_only	UKB	European	82346	168	82178	both	Chen 2020	0.643139	0.600497	0.68578	1.61315	1.39372	1.86712	1.61364	1.39448	1.86725	1.95707	0.998619	3.83542	1.99026	1.16999	3.38562	2.16383	1.46428	3.19758
SLE	comparator	PRS_only	UKB	European	82346	168	82178	both	Wang 2021	0.545078	0.499385	0.590772	1.18219	1.00467	1.39106	1.18329	1.00569	1.39226	1.21755	0.538486	2.75296	1.75828	1.01644	3.04154	1.75365	1.16106	2.6487
SLE	comparator	PRS+Age+Sex	UKB	European	82346	168	82178	both	Chen 2020	-	-	-	1.61825	1.39752	1.87384	1.61667	1.39678	1.87117	1.97516	1.00738	3.87269	1.98951	1.16914	3.38551	2.17291	1.47006	3.21181
SLE	comparator	PRS+Age+Sex	UKB	European	82346	168	82178	both	Wang 2021	-	-	-	1.18127	1.00351	1.39052	1.18114	1.0036	1.39008	1.23677	0.546781	2.79744	1.77719	1.02703	3.07528	1.74978	1.15823	2.64344
SLE	Enhanced_PRS	PRS_only	UKB	European	82346	168	82178	both	Genomics	0.657725	0.614454	0.700996	1.68281	1.47298	1.92252	1.67917	1.47034	1.91767	4.19098	2.62308	6.69607	3.96738	2.67001	5.89514	2.99554	2.11676	4.23915
SLE	Enhanced_PRS	PRS+Age+Sex	UKB	European	82346	168	82178	both	Genomics	-	-	-	1.68736	1.47593	1.92908	1.68603	1.47549	1.92663	4.19939	2.62681	6.71342	3.98185	2.67859	5.9192	3.00969	2.1262	4.26029
SLE	Standard_PRS	PRS_only	UKB	European	82335	168	82167	both	Genomics	0.661028	0.617432	0.704624	1.73678	1.50738	2.00109	1.73328	1.50475	1.99652	4.29923	2.69072	6.8693	3.91817	2.62291	5.85307	3.14067	2.22502	4.43313
SLE	Standard_PRS	PRS+Age+Sex	UKB	European	82335	168	82167	both	Genomics	-	-	-	1.73829	1.50744	2.0045	1.73723	1.5072	2.00237	4.25814	2.66345	6.8076	3.89547	2.60659	5.82166	3.13806	2.22256	4.43065
Type 1 diabetes	Enhanced_PRS	PRS_only	UKB	European	81697	89	81608	both	Genomics	0.903441	0.873087	0.933795	3.8481	3.28765	4.50409	3.80804	3.27112	4.43308	28.0224	18.4479	42.5661	23.6526	15.5428	35.9937	20.268	12.8912	31.8658
Type 1 diabetes	Enhanced_PRS	PRS+Age+Sex	UKB	European	81697	89	81608	both	Genomics	-	-	-	3.87146	3.30494	4.53508	3.82175	3.28528	4.44583	28.5285	18.7713	43.3572	23.931	15.7209	36.4288	20.5889	13.0927	32.3772
Type 1 diabetes	Standard_PRS	PRS_only	UKB	European	81686	88	81598	both	Genomics	0.900674	0.869587	0.931762	3.80011	3.24306	4.45284	3.76899	3.23201	4.39519	26.0647	17.1006	39.7278	27.8634	18.1614	42.7485	19.877	12.6284	31.2862
Type 1 diabetes	Standard_PRS	PRS+Age+Sex	UKB	European	81686	88	81598	both	Genomics	-	-	-	3.82212	3.25943	4.48196	3.78571	3.24814	4.41225	26.633	17.4635	40.617	28.2051	18.3785	43.286	20.1857	12.822	31.7784
Type 2 diabetes	comparator	PRS_only	UKB	African	9277	1469	7808	both	Mahajan 2018	0.55276	0.537025	0.568494	1.16005	1.1082	1.21432	1.16359	1.11612	1.21307	1.30653	1.09253	1.56245	1.21494	1.03943	1.4201	1.26247	1.10662	1.44027
Type 2 diabetes	comparator	PRS_only	UKB	African	9277	1469	7808	both	Khera 2018	0.559968	0.543877	0.576059	1.2025	1.14435	1.26361	1.21914	1.16479	1.27601	1.57027	1.27549	1.93317	1.38048	1.15455	1.65061	1.44546	1.25713	1.66201
Type 2 diabetes	comparator	PRS_only	UKB	East Asian	2833	280	2553	both	Mahajan 2018	0.58876	0.553662	0.623857	1.35197	1.20192	1.52076	1.35086	1.20941	1.50887	1.8963	1.40322	2.56264	1.92575	1.47145	2.52032	1.65265	1.28489	2.12565
Type 2 diabetes	comparator	PRS_only	UKB	East Asian	2833	280	2553	both	Khera 2018	0.567067	0.530196	0.603937	1.2586	1.11736	1.41769	1.28134	1.14514	1.43375	1.74145	1.06265	2.85386	2.0003	1.35191	2.95966	1.98614	1.46059	2.70079
Type 2 diabetes	comparator	PRS_only	UKB	European	81743	5844	75899	both	Mahajan 2018	0.622182	0.614782	0.629583	1.76453	1.70423	1.82696	1.74046	1.6843	1.7985	2.9365	2.49196	3.46033	2.68059	2.38087	3.01805	2.48144	2.29128	2.68738
Type 2 diabetes	comparator	PRS_only	UKB	European	81743	5844	75899	both	Khera 2018	0.627367	0.62004	0.634693	1.56133	1.52121	1.60252	1.56376	1.5257	1.60277	2.92843	2.59401	3.30596	2.59922	2.3565	2.86693	2.52852	2.35037	2.72017
Type 2 diabetes	comparator	PRS_only	UKB	South Asian	9293	2416	6877	both	Mahajan 2018	0.580654	0.56751	0.593798	1.31302	1.25484	1.3739	1.28092	1.23264	1.33108	1.69981	1.46181	1.97656	1.63768	1.44004	1.86246	1.63702	1.471	1.82178
Type 2 diabetes	comparator	PRS_only	UKB	South Asian	9293	2416	6877	both	Khera 2018	0.585249	0.572124	0.598373	1.34765	1.28639	1.41183	1.3136	1.2632	1.36602	1.85541	1.54479	2.22849	1.76142	1.51893	2.04262	1.74698	1.55786	1.95904
Type 2 diabetes	comparator	PRS+Age+Sex	UKB	African	9277	1469	7808	both	Mahajan 2018	-	-	-	1.18473	1.1301	1.242	1.16531	1.11774	1.2149	1.35995	1.13066	1.63573	1.25878	1.07173	1.47847	1.30715	1.14105	1.49744
Type 2 diabetes	comparator	PRS+Age+Sex	UKB	African	9277	1469	7808	both	Khera 2018	-	-	-	1.2381	1.17612	1.30334	1.21697	1.16274	1.27372	1.72511	1.39055	2.14016	1.50325	1.2494	1.80867	1.52803	1.32251	1.76549
Type 2 diabetes	comparator	PRS+Age+Sex	UKB	East Asian	2833	280	2553	both	Mahajan 2018	-	-	-	1.37436	1.21763	1.55127	1.33163	1.19318	1.48614	2.00042	1.46519	2.73117	2.07016	1.56771	2.73364	1.69311	1.30763	2.19222
Type 2 diabetes	comparator	PRS+Age+Sex	UKB	East Asian	2833	280	2553	both	Khera 2018	-	-	-	1.30367	1.15412	1.47259	1.28516	1.14887	1.43763	1.84198	1.10378	3.07387	2.08214	1.38568	3.12864	2.12068	1.54218	2.91621
Type 2 diabetes	comparator	PRS+Age+Sex	UKB	European	81743	5844	75899	both	Mahajan 2018	-	-	-	1.80906	1.74598	1.87441	1.75108	1.69439	1.80967	3.21508	2.7149	3.80742	2.86551	2.53633	3.23743	2.57971	2.37729	2.79938
Type 2 diabetes	comparator	PRS+Age+Sex	UKB	European	81743	5844	75899	both	Khera 2018	-	-	-	1.60587	1.56371	1.64918	1.56216	1.52421	1.60106	3.14753	2.77792	3.56632	2.80203	2.53349	3.09904	2.6821	2.48839	2.89088
Type 2 diabetes	comparator	PRS+Age+Sex	UKB	South Asian	9293	2416	6877	both	Mahajan 2018	-	-	-	1.34092	1.27986	1.40489	1.28473	1.23623	1.33514	1.79868	1.53977	2.10113	1.71388	1.50143	1.9564	1.7181	1.53896	1.91811
Type 2 diabetes	comparator	PRS+Age+Sex	UKB	South Asian	9293	2416	6877	both	Khera 2018	-	-	-	1.37961	1.31514	1.44723	1.31508	1.26457	1.36761	1.93872	1.60543	2.34119	1.85514	1.59267	2.16086	1.85543	1.64868	2.0881
Type 2 diabetes	Enhanced_PRS	PRS_only	UKB	African	9277	1469	7808	both	Genomics	0.60552	0.589831	0.621208	1.41648	1.34602	1.49063	1.41046	1.34782	1.476	2.39381	1.97727	2.8981	2.20363	1.86988	2.59695	2.0366	1.77544	2.33619
Type 2 diabetes	Enhanced_PRS	PRS_only	UKB	East Asian	2833	280	2553	both	Genomics	0.664539	0.631262	0.697816	1.84882	1.62129	2.10829	1.85241	1.64082	2.09129	3.70536	2.27585	6.03277	3.17794	2.10208	4.80445	3.42059	2.51378	4.65453
Type 2 diabetes	Enhanced_PRS	PRS_only	UKB	European	81743	5844	75899	both	Genomics	0.705262	0.698493	0.712031	2.18078	2.1187	2.24467	2.14829	2.09217	2.20592	4.66855	4.22209	5.16222	4.33538	3.99443	4.70543	3.9138	3.66994	4.17386
Type 2 diabetes	Enhanced_PRS	PRS_only	UKB	South Asian	9293	2416	6877	both	Genomics	0.650297	0.637675	0.662919	1.78248	1.69147	1.87839	1.6892	1.61885	1.76261	2.75506	2.18989	3.46608	2.91577	2.44285	3.48024	2.67472	2.34584	3.04971
Type 2 diabetes	Enhanced_PRS	PRS+Age+Sex	UKB	African	9277	1469	7808	both	Genomics	-	-	-	1.47569	1.39959	1.55593	1.41197	1.34925	1.47762	2.6611	2.17863	3.2504	2.39575	2.01848	2.84355	2.21154	1.91716	2.55112
Type 2 diabetes	Enhanced_PRS	PRS+Age+Sex	UKB	East Asian	2833	280	2553	both	Genomics	-	-	-	1.96531	1.71253	2.25539	1.86279	1.65067	2.10216	3.88659	2.32371	6.50063	3.44653	2.23549	5.31362	3.79882	2.75127	5.24522
Type 2 diabetes	Enhanced_PRS	PRS+Age+Sex	UKB	European	81743	5844	75899	both	Genomics	-	-	-	2.27633	2.20916	2.34554	2.15302	2.09667	2.21088	5.30235	4.77543	5.8874	4.84674	4.45131	5.2773	4.26956	3.99475	4.56326
Type 2 diabetes	Enhanced_PRS	PRS+Age+Sex	UKB	South Asian	9293	2416	6877	both	Genomics	-	-	-	1.87228	1.77278	1.97735	1.69014	1.61985	1.76347	3.05654	2.41112	3.87471	3.22519	2.68538	3.87352	3.00274	2.62009	3.44127
Type 2 diabetes	Standard_PRS	PRS_only	UKB	African	9276	1468	7808	both	Genomics	0.601326	0.585684	0.616968	1.39925	1.32851	1.47377	1.38861	1.32632	1.45383	1.99131	1.64184	2.41517	1.94494	1.64755	2.29601	1.94518	1.69586	2.23115
Type 2 diabetes	Standard_PRS	PRS_only	UKB	East Asian	2833	279	2554	both	Genomics	0.681906	0.649694	0.714118	1.93171	1.69668	2.19931	1.92412	1.7098	2.1653	5.08161	3.1901	8.09467	4.19435	2.83701	6.2011	3.22239	2.36323	4.39389
Type 2 diabetes	Standard_PRS	PRS_only	UKB	European	81733	5841	75892	both	Genomics	0.696509	0.689659	0.703359	2.15564	2.09263	2.22055	2.12866	2.07119	2.18773	4.46673	4.01622	4.96776	4.2013	3.85971	4.57313	3.60275	3.37195	3.84935
Type 2 diabetes	Standard_PRS	PRS_only	UKB	South Asian	9292	2415	6877	both	Genomics	0.647672	0.635063	0.660282	1.7674	1.67797	1.86161	1.6864	1.61652	1.75929	3.3084	2.67926	4.08529	2.90707	2.45226	3.44623	2.49679	2.19976	2.83393
Type 2 diabetes	Standard_PRS	PRS+Age+Sex	UKB	African	9276	1468	7808	both	Genomics	-	-	-	1.44789	1.37222	1.52772	1.38934	1.32698	1.45462	2.10254	1.71956	2.57083	2.05289	1.72746	2.43963	2.07421	1.79852	2.39217
Type 2 diabetes	Standard_PRS	PRS+Age+Sex	UKB	East Asian	2833	279	2554	both	Genomics	-	-	-	2.06502	1.80157	2.36701	1.93208	1.71811	2.17269	5.5026	3.36369	9.00161	4.8593	3.21429	7.34618	3.647	2.63457	5.04849
Type 2 diabetes	Standard_PRS	PRS+Age+Sex	UKB	European	81733	5841	75892	both	Genomics	-	-	-	2.24726	2.17936	2.31727	2.13305	2.07538	2.19232	5.08365	4.55168	5.67779	4.72421	4.32591	5.15918	3.89792	3.64044	4.1736
Type 2 diabetes	Standard_PRS	PRS+Age+Sex	UKB	South Asian	9292	2415	6877	both	Genomics	-	-	-	1.86159	1.76343	1.96523	1.68849	1.61861	1.76139	3.73668	3.00469	4.64699	3.28545	2.75451	3.91873	2.77991	2.4373	3.17068
Ulcerative colitis	comparator	PRS_only	UKB	European	82346	956	81390	both	Khera 2018	0.610696	0.592725	0.628666	1.48561	1.39273	1.58469	1.48877	1.39643	1.58723	2.27499	1.7186	3.0115	2.25552	1.80672	2.81581	2.00606	1.68773	2.38444
Ulcerative colitis	comparator	PRS_only	UKB	South Asian	9543	136	9407	both	Khera 2018	0.606318	0.556799	0.655837	1.49034	1.25196	1.77411	1.48612	1.25078	1.76574	2.50723	1.47616	4.25849	2.72827	1.76792	4.21028	2.43556	1.68136	3.52806
Ulcerative colitis	comparator	PRS+Age+Sex	UKB	European	82346	956	81390	both	Khera 2018	-	-	-	1.49054	1.39729	1.59002	1.48705	1.39478	1.58542	2.29852	1.73609	3.04315	2.27145	1.81926	2.83605	2.0233	1.70207	2.40516
Ulcerative colitis	comparator	PRS+Age+Sex	UKB	South Asian	9543	136	9407	both	Khera 2018	-	-	-	1.49056	1.25208	1.77447	1.48631	1.25092	1.766	2.50733	1.4758	4.25986	2.72586	1.76623	4.20688	2.42641	1.6748	3.51533
Ulcerative colitis	Enhanced_PRS	PRS_only	UKB	European	82335	956	81379	both	Genomics	0.693752	0.677284	0.71022	2.02173	1.8964	2.15534	2.0032	1.88121	2.1331	4.47467	3.66433	5.46422	3.89556	3.27748	4.6302	3.26158	2.81935	3.77317
Ulcerative colitis	Enhanced_PRS	PRS_only	UKB	South Asian	9542	136	9406	both	Genomics	0.693006	0.649922	0.73609	2.00751	1.69402	2.37902	1.99039	1.68429	2.35212	3.73745	2.19269	6.3705	3.3218	2.12035	5.20403	2.86	1.95642	4.18088
Ulcerative colitis	Enhanced_PRS	PRS+Age+Sex	UKB	European	82335	956	81379	both	Genomics	-	-	-	2.01716	1.89206	2.15052	2.00375	1.88159	2.13384	4.46121	3.65274	5.44861	3.8889	3.27152	4.62277	3.25036	2.80946	3.76046
Ulcerative colitis	Enhanced_PRS	PRS+Age+Sex	UKB	South Asian	9542	136	9406	both	Genomics	-	-	-	2.00636	1.69294	2.3778	1.99388	1.68722	2.35627	3.72205	2.18328	6.34535	3.31427	2.11522	5.19302	2.86545	1.96	4.18918
Ulcerative colitis	Standard_PRS	PRS_only	UKB	European	82335	956	81379	both	Genomics	0.693752	0.677284	0.71022	2.02173	1.8964	2.15534	2.0032	1.88121	2.1331	4.47467	3.66433	5.46422	3.89556	3.27748	4.6302	3.26158	2.81935	3.77317
Ulcerative colitis	Standard_PRS	PRS_only	UKB	South Asian	9542	136	9406	both	Genomics	0.693006	0.649922	0.73609	2.00751	1.69402	2.37902	1.99039	1.68429	2.35212	3.73745	2.19269	6.3705	3.3218	2.12035	5.20403	2.86	1.95642	4.18088
Ulcerative colitis	Standard_PRS	PRS+Age+Sex	UKB	European	82335	956	81379	both	Genomics	-	-	-	2.01716	1.89206	2.15052	2.00375	1.88159	2.13384	4.46121	3.65274	5.44861	3.8889	3.27152	4.62277	3.25036	2.80946	3.76046
Ulcerative colitis	Standard_PRS	PRS+Age+Sex	UKB	South Asian	9542	136	9406	both	Genomics	-	-	-	2.00636	1.69294	2.3778	1.99388	1.68722	2.35627	3.72205	2.18328	6.34535	3.31427	2.11522	5.19302	2.86545	1.96	4.18918
VTE	comparator	PRS_only	UKB	African	9478	323	9155	both	Klarin 2019	0.52462	0.492233	0.557007	1.05945	0.961505	1.16737	1.05327	0.958084	1.1579	1.10409	0.627208	1.94357	1.09673	0.705582	1.70471	1.21605	0.88449	1.67189
VTE	comparator	PRS_only	UKB	European	82346	2901	79445	both	Klarin 2019	0.599087	0.588383	0.609791	1.4243	1.37381	1.47664	1.41764	1.369	1.46801	2.67939	2.3039	3.11608	2.26319	1.98937	2.57471	2.0279	1.834	2.2423
VTE	comparator	PRS_only	UKB	South Asian	9543	200	9343	both	Klarin 2019	0.571701	0.53168	0.611722	1.24292	1.08746	1.4206	1.24191	1.08812	1.41744	0.8439	0.394277	1.80626	1.11665	0.665986	1.87227	1.57623	1.10913	2.24005
VTE	comparator	PRS+Age+Sex	UKB	African	9478	323	9155	both	Klarin 2019	-	-	-	1.05529	0.957718	1.1628	1.05294	0.957543	1.15785	1.08972	0.617843	1.922	1.075	0.690543	1.67352	1.20054	0.872196	1.6525
VTE	comparator	PRS+Age+Sex	UKB	European	82346	2901	79445	both	Klarin 2019	-	-	-	1.43251	1.38162	1.48527	1.41808	1.36947	1.46843	2.678	2.30044	3.11753	2.27319	1.99671	2.58795	2.03353	1.8382	2.24962
VTE	comparator	PRS+Age+Sex	UKB	South Asian	9543	200	9343	both	Klarin 2019	-	-	-	1.24089	1.08502	1.41917	1.23664	1.08371	1.41115	0.853756	0.39844	1.82938	1.13514	0.676392	1.90502	1.5914	1.11896	2.26333
VTE	Enhanced_PRS	PRS_only	UKB	African	9478	323	9155	both	Genomics	0.554137	0.522728	0.585545	1.1842	1.06553	1.31609	1.18348	1.06742	1.31215	1.09272	0.55625	2.1466	1.08391	0.649556	1.80873	1.33245	0.95001	1.86886
VTE	Enhanced_PRS	PRS_only	UKB	European	82346	2901	79445	both	Genomics	0.613656	0.603016	0.624296	1.50352	1.45172	1.55716	1.49978	1.44978	1.5515	3.00433	2.60582	3.46378	2.58084	2.28788	2.91132	2.28546	2.07651	2.51543
VTE	Enhanced_PRS	PRS_only	UKB	South Asian	9543	200	9343	both	Genomics	0.595138	0.557346	0.63293	1.33769	1.1738	1.52446	1.33486	1.17312	1.5189	1.17979	0.619763	2.24587	1.61156	1.01814	2.55085	1.2902	0.887953	1.87467
VTE	Enhanced_PRS	PRS+Age+Sex	UKB	African	9478	323	9155	both	Genomics	-	-	-	1.18769	1.06837	1.32035	1.18266	1.06652	1.31143	1.0966	0.556965	2.15908	1.09104	0.652735	1.82366	1.3578	0.966785	1.90697
VTE	Enhanced_PRS	PRS+Age+Sex	UKB	European	82346	2901	79445	both	Genomics	-	-	-	1.51841	1.46587	1.57284	1.50138	1.45134	1.55314	3.06958	2.6595	3.5429	2.64535	2.34318	2.9865	2.33434	2.11976	2.57064
VTE	Enhanced_PRS	PRS+Age+Sex	UKB	South Asian	9543	200	9343	both	Genomics	-	-	-	1.33865	1.17391	1.52652	1.33026	1.16941	1.51324	1.1882	0.623405	2.26471	1.61516	1.01929	2.55937	1.2904	0.887479	1.87625
VTE	Standard_PRS	PRS_only	UKB	African	9476	323	9153	both	Genomics	0.542381	0.510545	0.574217	1.14481	1.03258	1.26923	1.1463	1.03654	1.26769	1.05079	0.514268	2.14707	1.20987	0.724317	2.0209	1.47748	1.05653	2.06616
VTE	Standard_PRS	PRS_only	UKB	European	82335	2901	79434	both	Genomics	0.606601	0.595875	0.617327	1.45508	1.40601	1.50586	1.45067	1.40331	1.49963	2.70561	2.3374	3.13182	2.42082	2.14219	2.73569	2.27639	2.06899	2.50458
VTE	Standard_PRS	PRS_only	UKB	South Asian	9542	200	9342	both	Genomics	0.550614	0.511529	0.5897	1.21041	1.0642	1.37672	1.21466	1.06844	1.38088	1.61735	0.913414	2.86378	1.43936	0.891121	2.32489	1.22853	0.837887	1.80129
VTE	Standard_PRS	PRS+Age+Sex	UKB	African	9476	323	9153	both	Genomics	-	-	-	1.1506	1.03791	1.27552	1.14598	1.0362	1.26739	1.01122	0.493799	2.07083	1.1958	0.714625	2.00097	1.49667	1.06873	2.09596
VTE	Standard_PRS	PRS+Age+Sex	UKB	European	82335	2901	79434	both	Genomics	-	-	-	1.46719	1.41754	1.51859	1.45167	1.4043	1.50063	2.73745	2.36256	3.17182	2.44607	2.16293	2.76627	2.3038	2.09282	2.53605
VTE	Standard_PRS	PRS+Age+Sex	UKB	South Asian	9542	200	9342	both	Genomics	-	-	-	1.21572	1.06785	1.38407	1.21184	1.06643	1.37708	1.64309	0.926306	2.91454	1.48376	0.917405	2.39975	1.23435	0.841288	1.81107

### Sheet: S8 Performance (QTs)
Trait	PRS type	Model	Cohort name	Ancestry	Number of samples	Sex	Source	R squared	95% CI lower bound	95% CI upper bound	Beta per 1 SD PRS (phenotype not standardised)	95% CI lower bound	95% CI upper bound	SD(phenotype)	Beta per 1 SD PRS (standardised phenotype)	95% CI lower bound	95% CI upper bound
Age at menopause	Standard_PRS	PRS_only	UKB	European	16862	female	Genomics	0.102995	0.094448	0.111824	1.27412	1.21737	1.33088	3.90828	0.326007	0.311484	0.340529
Age at menopause	Standard_PRS	PRS+Age	UKB	European	16862	female	Genomics	-	-	-	1.24956	1.19303	1.30608	3.90828	0.319721	0.305259	0.334184
Age at menopause	Standard_PRS	PRS_only	UKB	South Asian	1639	female	Genomics	0.0565256	0.0367028	0.0800169	0.993811	0.797126	1.19049	4.03498	0.246299	0.197554	0.295043
Age at menopause	Standard_PRS	PRS+Age	UKB	South Asian	1639	female	Genomics	-	-	-	0.932144	0.739948	1.12434	4.03498	0.231016	0.183383	0.278648
Age at menopause	Standard_PRS	PRS_only	UKB	African	1565	female	Genomics	0.0229332	0.010548	0.0397785	0.608536	0.411618	0.805453	4.24724	0.143278	0.0969144	0.189642
Age at menopause	Standard_PRS	PRS+Age	UKB	African	1565	female	Genomics	-	-	-	0.509096	0.324573	0.693619	4.24724	0.119865	0.0764197	0.163311
Age at menopause	Standard_PRS	PRS_only	UKB	East Asian	675	female	Genomics	0.0829936	0.0473097	0.126499	1.05802	0.792313	1.32372	3.67249	0.288092	0.215743	0.360442
Age at menopause	Standard_PRS	PRS+Age	UKB	East Asian	675	female	Genomics	-	-	-	1.00486	0.743635	1.26608	3.67249	0.273618	0.202488	0.344747
Body mass index	Standard_PRS	PRS_only	MEC	African	4282	both	Genomics	0.0303317	0.0210171	0.0412269	0.929379	0.771951	1.08681	5.74396	0.161801	0.134393	0.189209
Body mass index	Standard_PRS	PRS+Sex	MEC	African	4282	both	Genomics	-	-	-	0.937018	0.781242	1.09279	5.74396	0.163131	0.136011	0.190251
Body mass index	Standard_PRS	PRS_only	MEC	East Asian	2945	both	Genomics	0.072233	0.0551971	0.0911636	1.27079	1.10625	1.43534	4.62203	0.274943	0.239343	0.310542
Body mass index	Standard_PRS	PRS+Sex	MEC	East Asian	2945	both	Genomics	-	-	-	1.24785	1.0846	1.41111	4.62203	0.269979	0.234658	0.305301
Body mass index	Standard_PRS	PRS_only	MEC	European	578	both	Genomics	0.0790061	0.0417836	0.125544	1.73286	1.24969	2.21603	6.15163	0.281692	0.203149	0.360235
Body mass index	Standard_PRS	PRS+Sex	MEC	European	578	both	Genomics	-	-	-	1.7404	1.25648	2.22431	6.15163	0.282916	0.204252	0.36158
Body mass index	Standard_PRS	PRS_only	JHS	African	1368	both	Genomics	0.0472574	0.0276758	0.0714246	1.58344	1.20641	1.96047	7.91369	0.200089	0.152446	0.247732
Body mass index	Standard_PRS	PRS+Age+Sex	JHS	African	1368	both	Genomics	-	-	-	1.50396	1.13609	1.87183	7.91369	0.190045	0.14356	0.23653
Body mass index	Standard_PRS	PRS_only	OLA	European	3766	both	Genomics	0.0804085	0.0644833	0.0977565	1.88437	1.68079	2.08795	6.13508	0.307147	0.273964	0.34033
Body mass index	Standard_PRS	PRS+Sex	OLA	European	3766	both	Genomics	-	-	-	1.87711	1.67487	2.07936	6.13508	0.305964	0.272998	0.338929
Body mass index	Standard_PRS	PRS_only	OLA	African	1066	both	Genomics	0.0312128	0.0139152	0.0548258	0.988941	0.657889	1.31999	6.47814	0.152658	0.101555	0.203761
Body mass index	Standard_PRS	PRS+Sex	OLA	African	1066	both	Genomics	-	-	-	1.03491	0.706992	1.36283	6.47814	0.159755	0.109135	0.210374
Body mass index	Standard_PRS	PRS_only	UKB	East Asian	2849	both	Genomics	0.0681632	0.0513241	0.0870001	0.950433	0.821349	1.07952	3.66306	0.259464	0.224225	0.294703
Body mass index	Standard_PRS	PRS+Age+Sex	UKB	East Asian	2849	both	Genomics	-	-	-	0.938005	0.811951	1.06406	3.66306	0.256071	0.221659	0.290484
Body mass index	Standard_PRS	PRS_only	UKB	European	82001	both	Genomics	0.0759483	0.0724959	0.0794675	1.35746	1.32505	1.38987	4.8217	0.281531	0.27481	0.288253
Body mass index	Standard_PRS	PRS+Age+Sex	UKB	European	82001	both	Genomics	-	-	-	1.35834	1.32619	1.39048	4.8217	0.281713	0.275046	0.28838
Body mass index	Standard_PRS	PRS_only	UKB	South Asian	9311	both	Genomics	0.0638159	0.0545255	0.0737307	1.14341	1.05444	1.23237	4.31156	0.265196	0.244562	0.28583
Body mass index	Standard_PRS	PRS+Age+Sex	UKB	South Asian	9311	both	Genomics	-	-	-	1.14308	1.05435	1.2318	4.31156	0.265119	0.24454	0.285697
Body mass index	Standard_PRS	PRS_only	UKB	African	9332	both	Genomics	0.023571	0.0178646	0.0300242	0.799815	0.69536	0.904269	5.42723	0.147371	0.128124	0.166617
Body mass index	Standard_PRS	PRS+Age+Sex	UKB	African	9332	both	Genomics	-	-	-	0.813534	0.710878	0.91619	5.42723	0.149898	0.130984	0.168813
Estimated BMD T-score	Standard_PRS	PRS_only	UKB	East Asian	2766	both	Genomics	0.0244573	0.0143609	0.0370626	0.175371	0.13408	0.216662	1.09226	0.160557	0.122754	0.198361
Estimated BMD T-score	Standard_PRS	PRS+Age+Sex	UKB	East Asian	2766	both	Genomics	-	-	-	0.1762	0.13533	0.21707	1.09226	0.161317	0.123898	0.198735
Estimated BMD T-score	Standard_PRS	PRS_only	UKB	European	80008	both	Genomics	0.043747	0.0410152	0.0465585	0.232817	0.225274	0.240359	1.08404	0.214767	0.207809	0.221724
Estimated BMD T-score	Standard_PRS	PRS+Age+Sex	UKB	European	80008	both	Genomics	-	-	-	0.233096	0.225786	0.240407	1.08404	0.215025	0.208281	0.221768
Estimated BMD T-score	Standard_PRS	PRS_only	UKB	South Asian	9042	both	Genomics	0.0320961	0.0253232	0.0396121	0.18593	0.164882	0.206978	1.08408	0.17151	0.152095	0.190925
Estimated BMD T-score	Standard_PRS	PRS+Age+Sex	UKB	South Asian	9042	both	Genomics	-	-	-	0.184401	0.163668	0.205133	1.08408	0.170099	0.150975	0.189224
Estimated BMD T-score	Standard_PRS	PRS_only	UKB	African	8217	both	Genomics	0.00837949	0.00490837	0.0127542	0.114178	0.0873193	0.141038	1.2627	0.090424	0.0691528	0.111695
Estimated BMD T-score	Standard_PRS	PRS+Age+Sex	UKB	African	8217	both	Genomics	-	-	-	0.114322	0.0876584	0.140985	1.2627	0.0905374	0.0694214	0.111653
Glycated haemoglobin	Standard_PRS	PRS_only	UKB	East Asian	2545	both	Genomics	0.014599	0.00678668	0.0252532	0.683508	0.465254	0.901763	5.32703	0.128309	0.0873383	0.169281
Glycated haemoglobin	Standard_PRS	PRS+Age+Sex	UKB	East Asian	2545	both	Genomics	-	-	-	0.710313	0.500448	0.920177	5.32703	0.133341	0.0939451	0.172737
Glycated haemoglobin	Standard_PRS	PRS_only	UKB	European	74693	both	Genomics	0.0188226	0.0169396	0.0208008	0.606477	0.575074	0.637879	4.56043	0.132987	0.126101	0.139873
Glycated haemoglobin	Standard_PRS	PRS+Age+Sex	UKB	European	74693	both	Genomics	-	-	-	0.603333	0.572968	0.633698	4.56043	0.132297	0.125639	0.138956
Glycated haemoglobin	Standard_PRS	PRS_only	UKB	African	6900	both	Genomics	0.0044532	0.00186706	0.00813264	0.394176	0.255094	0.533259	6.46822	0.0609405	0.0394381	0.0824429
Glycated haemoglobin	Standard_PRS	PRS+Age+Sex	UKB	African	6900	both	Genomics	-	-	-	0.402552	0.267038	0.538065	6.46822	0.0622353	0.0412847	0.083186
Glycated haemoglobin	Standard_PRS	PRS_only	UKB	South Asian	7200	both	Genomics	0.0125511	0.00795096	0.0181649	0.689787	0.548445	0.83113	6.11548	0.112794	0.0896814	0.135906
Glycated haemoglobin	Standard_PRS	PRS+Age+Sex	UKB	South Asian	7200	both	Genomics	-	-	-	0.719335	0.580886	0.857783	6.11548	0.117625	0.0949862	0.140264
HDL cholesterol	Standard_PRS	PRS_only	UKB	East Asian	2488	both	Genomics	0.107363	0.0853513	0.131243	0.118157	0.104764	0.131549	0.378677	0.312025	0.276658	0.347391
HDL cholesterol	Standard_PRS	PRS+Age+Sex	UKB	East Asian	2488	both	Genomics	-	-	-	0.121671	0.10972	0.133622	0.378677	0.321305	0.289745	0.352865
HDL cholesterol	Standard_PRS	PRS_only	UKB	European	72168	both	Genomics	0.129963	0.125414	0.134567	0.137987	0.135382	0.140592	0.386891	0.356657	0.349924	0.36339
HDL cholesterol	Standard_PRS	PRS+Age+Sex	UKB	European	72168	both	Genomics	-	-	-	0.138773	0.136455	0.141091	0.386891	0.358688	0.352698	0.364679
HDL cholesterol	Standard_PRS	PRS_only	UKB	African	8239	both	Genomics	0.074181	0.0636329	0.0854001	0.0997417	0.0921322	0.107351	0.367781	0.271198	0.250508	0.291889
HDL cholesterol	Standard_PRS	PRS+Age+Sex	UKB	African	8239	both	Genomics	-	-	-	0.100552	0.0933902	0.107714	0.367781	0.273402	0.253929	0.292875
HDL cholesterol	Standard_PRS	PRS_only	UKB	South Asian	8262	both	Genomics	0.114727	0.102072	0.127922	0.110627	0.104	0.117254	0.324166	0.341266	0.320823	0.36171
HDL cholesterol	Standard_PRS	PRS+Age+Sex	UKB	South Asian	8262	both	Genomics	-	-	-	0.110046	0.104005	0.116087	0.324166	0.339475	0.320839	0.35811
Height	Standard_PRS	PRS_only	JHS	African	1369	both	Genomics	0.0387172	0.0211289	0.0610663	1.52825	1.12457	1.93192	9.5772	0.159572	0.117422	0.201721
Height	Standard_PRS	PRS+Age+Sex	JHS	African	1369	both	Genomics	-	-	-	1.57381	1.29421	1.8534	9.5772	0.164329	0.135135	0.193523
Height	Standard_PRS	PRS_only	ARIC	European	9093	both	Genomics	0.116722	0.104565	0.129364	4.06548	3.83558	4.29537	9.39002	0.432957	0.408475	0.45744
Height	Standard_PRS	PRS+Age+Sex	ARIC	European	9093	both	Genomics	-	-	-	4.15931	4.02562	4.29301	9.39002	0.44295	0.428712	0.457189
Height	Standard_PRS	PRS_only	ARIC	African	2986	both	Genomics	0.0294281	0.0186414	0.0424899	1.24955	0.992077	1.50703	8.94158	0.139746	0.110951	0.168542
Height	Standard_PRS	PRS+Age+Sex	ARIC	African	2986	both	Genomics	-	-	-	1.40622	1.22839	1.58406	8.94158	0.157268	0.137379	0.177157
Height	Standard_PRS	PRS_only	OLA	European	3774	both	Genomics	0.0784241	0.0626932	0.0955892	4.05968	3.61557	4.50379	9.15222	0.443573	0.395048	0.492098
Height	Standard_PRS	PRS+Sex	OLA	European	3774	both	Genomics	-	-	-	4.26686	3.96892	4.56481	9.15222	0.466211	0.433657	0.498765
Height	Standard_PRS	PRS_only	OLA	African	1067	both	Genomics	0.0737081	0.0462514	0.106352	1.76303	1.38767	2.13839	9.42761	0.187007	0.147192	0.226822
Height	Standard_PRS	PRS+Sex	OLA	African	1067	both	Genomics	-	-	-	1.61469	1.3625	1.86687	9.42761	0.171272	0.144523	0.198022
Height	Standard_PRS	PRS_only	UKB	East Asian	2852	both	Genomics	0.089757	0.0706667	0.110638	2.18527	1.92978	2.44076	7.96163	0.274476	0.242385	0.306566
Height	Standard_PRS	PRS+Age+Sex	UKB	East Asian	2852	both	Genomics	-	-	-	2.27236	2.09964	2.44509	7.96163	0.285414	0.263719	0.307109
Height	Standard_PRS	PRS_only	UKB	European	82081	both	Genomics	0.0879658	0.0842964	0.0916981	2.87184	2.80858	2.93511	9.25114	0.310431	0.303593	0.31727
Height	Standard_PRS	PRS+Age+Sex	UKB	European	82081	both	Genomics	-	-	-	3.10866	3.06733	3.15	9.25114	0.33603	0.331562	0.340498
Height	Standard_PRS	PRS_only	UKB	South Asian	9322	both	Genomics	0.0660433	0.056612	0.0760916	2.26695	2.09387	2.44002	9.01205	0.251546	0.232341	0.270751
Height	Standard_PRS	PRS+Age+Sex	UKB	South Asian	9322	both	Genomics	-	-	-	2.46787	2.36004	2.57571	9.01205	0.273842	0.261876	0.285807
Height	Standard_PRS	PRS_only	UKB	African	9352	both	Genomics	0.0201372	0.014882	0.0261485	0.83468	0.716663	0.952698	8.66667	0.0963092	0.0826918	0.109927
Height	Standard_PRS	PRS+Age+Sex	UKB	African	9352	both	Genomics	-	-	-	1.15787	1.07371	1.24202	8.66667	0.1336	0.12389	0.14331
Intraocular pressure	Standard_PRS	PRS_only	UKB	East Asian	1026	both	Genomics	0.002927	4.95e-05	0.0131871	0.191155	-0.0249356	0.407245	3.55506	0.0537697	-0.0070141	0.114554
Intraocular pressure	Standard_PRS	PRS+Age+Sex	UKB	East Asian	1026	both	Genomics	-	-	-	0.165797	-0.0487152	0.38031	3.55506	0.0466369	-0.013703	0.106977
Intraocular pressure	Standard_PRS	PRS_only	UKB	European	22355	both	Genomics	0.0132569	0.0104418	0.0163977	0.422711	0.374902	0.470519	3.75244	0.112649	0.0999088	0.12539
Intraocular pressure	Standard_PRS	PRS+Age+Sex	UKB	European	22355	both	Genomics	-	-	-	0.431276	0.384122	0.47843	3.75244	0.114932	0.102366	0.127498
Intraocular pressure	Standard_PRS	PRS_only	UKB	South Asian	4467	both	Genomics	0.0142092	0.00813618	0.0219045	0.407708	0.3081	0.507315	3.32607	0.122579	0.0926316	0.152527
Intraocular pressure	Standard_PRS	PRS+Age+Sex	UKB	South Asian	4467	both	Genomics	-	-	-	0.420769	0.321932	0.519605	3.32607	0.126506	0.0967904	0.156222
Intraocular pressure	Standard_PRS	PRS_only	UKB	African	4617	both	Genomics	0.00331747	0.00082993	0.00744614	0.203916	0.101942	0.305889	3.86919	0.0527024	0.0263471	0.0790577
Intraocular pressure	Standard_PRS	PRS+Age+Sex	UKB	African	4617	both	Genomics	-	-	-	0.201041	0.100979	0.301103	3.86919	0.0519594	0.0260982	0.0778206
LDL cholesterol	Standard_PRS	PRS_only	MEC	African	224	both	Genomics	0.0378923	0.00437231	0.100388	0.190834	0.0643419	0.317327	1.11646	0.170927	0.05763	0.284224
LDL cholesterol	Standard_PRS	PRS+Sex	MEC	African	224	both	Genomics	-	-	-	0.191302	0.0646821	0.317921	1.11646	0.171346	0.0579348	0.284757
LDL cholesterol	Standard_PRS	PRS_only	JHS	African	1269	both	Genomics	0.0304284	0.0145515	0.0516303	0.145067	0.0999773	0.190157	0.941099	0.154147	0.106235	0.202059
LDL cholesterol	Standard_PRS	PRS+Age+Sex	JHS	African	1269	both	Genomics	-	-	-	0.143208	0.0984216	0.187995	0.941099	0.152171	0.104582	0.199761
LDL cholesterol	Standard_PRS	PRS_only	ARIC	European	8933	both	Genomics	0.143333	0.130097	0.156988	0.370359	0.351581	0.389138	0.975092	0.37982	0.360562	0.399078
LDL cholesterol	Standard_PRS	PRS+Age+Sex	ARIC	European	8933	both	Genomics	-	-	-	0.371748	0.353185	0.390311	0.975092	0.381244	0.362207	0.400281
LDL cholesterol	Standard_PRS	PRS_only	ARIC	African	2824	both	Genomics	0.0293391	0.0182994	0.0427852	0.175738	0.138443	0.213033	1.12205	0.156622	0.123385	0.18986
LDL cholesterol	Standard_PRS	PRS+Age+Sex	ARIC	African	2824	both	Genomics	-	-	-	0.17227	0.135204	0.209337	1.12205	0.153532	0.120497	0.186567
LDL cholesterol	Standard_PRS	PRS_only	OLA	European	3698	both	Genomics	0.0709874	0.055811	0.0876823	0.225215	0.198949	0.251482	0.980033	0.229804	0.203002	0.256605
LDL cholesterol	Standard_PRS	PRS+Sex	OLA	European	3698	both	Genomics	-	-	-	0.225555	0.199313	0.251798	0.980033	0.230151	0.203374	0.256928
LDL cholesterol	Standard_PRS	PRS_only	OLA	African	1057	both	Genomics	0.0416853	0.0212429	0.0682105	0.162698	0.115625	0.20977	0.950401	0.171188	0.12166	0.220717
LDL cholesterol	Standard_PRS	PRS+Sex	OLA	African	1057	both	Genomics	-	-	-	0.161811	0.114687	0.208935	0.950401	0.170255	0.120673	0.219838
LDL cholesterol	Standard_PRS	PRS_only	UKB	East Asian	2380	both	Genomics	0.0687969	0.0504013	0.0895764	0.203045	0.173021	0.233069	0.762072	0.266438	0.22704	0.305837
LDL cholesterol	Standard_PRS	PRS+Age+Sex	UKB	East Asian	2380	both	Genomics	-	-	-	0.20642	0.177213	0.235627	0.762072	0.270867	0.232541	0.309192
LDL cholesterol	Standard_PRS	PRS_only	UKB	European	65079	both	Genomics	0.125138	0.120415	0.129926	0.281493	0.275775	0.287212	0.813313	0.346107	0.339076	0.353138
LDL cholesterol	Standard_PRS	PRS+Age+Sex	UKB	European	65079	both	Genomics	-	-	-	0.289481	0.283926	0.295036	0.813313	0.355928	0.349098	0.362759
LDL cholesterol	Standard_PRS	PRS_only	UKB	African	7375	both	Genomics	0.0526983	0.0431937	0.0630335	0.168999	0.152644	0.185354	0.801444	0.210868	0.190461	0.231275
LDL cholesterol	Standard_PRS	PRS+Age+Sex	UKB	African	7375	both	Genomics	-	-	-	0.171296	0.155078	0.187515	0.801444	0.213735	0.193498	0.233971
LDL cholesterol	Standard_PRS	PRS_only	UKB	South Asian	6363	both	Genomics	0.0783994	0.0661531	0.0914966	0.217537	0.199208	0.235865	0.76299	0.285111	0.261088	0.309133
LDL cholesterol	Standard_PRS	PRS+Age+Sex	UKB	South Asian	6363	both	Genomics	-	-	-	0.22379	0.205529	0.24205	0.76299	0.293306	0.269374	0.317239
Age at menopause	Enhanced_PRS	PRS_only	UKB	European	16866	female	Genomics	0.130176	0.120827	0.139767	1.39888	1.34431	1.45346	3.90828	0.357928	0.343964	0.371892
Age at menopause	Enhanced_PRS	PRS+Age	UKB	European	16866	female	Genomics	-	-	-	1.37335	1.31895	1.42774	3.90828	0.351395	0.337477	0.365313
Age at menopause	Enhanced_PRS	PRS_only	UKB	South Asian	1640	female	Genomics	0.0691598	0.0472571	0.0945149	1.10424	0.908052	1.30042	4.03498	0.273666	0.225045	0.322286
Age at menopause	Enhanced_PRS	PRS+Age	UKB	South Asian	1640	female	Genomics	-	-	-	1.02548	0.83314	1.21782	4.03498	0.254147	0.206479	0.301814
Age at menopause	Enhanced_PRS	PRS_only	UKB	African	1565	female	Genomics	0.0287717	0.0146739	0.0472197	0.656258	0.467232	0.845284	4.24724	0.154514	0.110009	0.19902
Age at menopause	Enhanced_PRS	PRS+Age	UKB	African	1565	female	Genomics	-	-	-	0.55031	0.372976	0.727644	4.24724	0.129569	0.087816	0.171322
Age at menopause	Enhanced_PRS	PRS_only	UKB	East Asian	675	female	Genomics	0.0910949	0.0537269	0.135966	1.09186	0.831296	1.35243	3.67249	0.297309	0.226358	0.36826
Age at menopause	Enhanced_PRS	PRS+Age	UKB	East Asian	675	female	Genomics	-	-	-	1.03627	0.779877	1.29266	3.67249	0.282171	0.212357	0.351985
Age at menopause	comparator	PRS_only	UKB	European	16866	female	Day 2015	0.0653701	0.0583304	0.072752	1.02384	0.965414	1.08227	3.90828	0.261968	0.247018	0.276918
Age at menopause	comparator	PRS+Age	UKB	European	16866	female	Day 2015	-	-	-	1.00029	0.942138	1.05843	3.90828	0.25594	0.241062	0.270818
Age at menopause	comparator	PRS_only	UKB	South Asian	1640	female	Day 2015	0.0469592	0.028942	0.0688075	0.863145	0.674836	1.05145	4.03498	0.213915	0.167246	0.260584
Age at menopause	comparator	PRS+Age	UKB	South Asian	1640	female	Day 2015	-	-	-	0.812962	0.629137	0.996788	4.03498	0.201478	0.155921	0.247036
Age at menopause	comparator	PRS_only	UKB	African	1565	female	Day 2015	0.00732214	0.00131185	0.0180911	0.341918	0.144551	0.539286	4.24724	0.0805037	0.034034	0.126973
Age at menopause	comparator	PRS+Age	UKB	African	1565	female	Day 2015	-	-	-	0.321485	0.137418	0.505553	4.24724	0.0756928	0.0323546	0.119031
Age at menopause	comparator	PRS_only	UKB	East Asian	675	female	Day 2015	0.0286733	0.00907256	0.0583456	0.600449	0.336415	0.864484	3.67249	0.163499	0.091604	0.235395
Age at menopause	comparator	PRS+Age	UKB	East Asian	675	female	Day 2015	-	-	-	0.547223	0.287846	0.8066	3.67249	0.149006	0.078379	0.219633
Apolipoprotein A1	Enhanced_PRS	PRS_only	UKB	East Asian	2469	both	Genomics	0.0545173	0.0383643	0.0731292	0.0591069	0.0493937	0.0688201	0.276166	0.214027	0.178855	0.249198
Apolipoprotein A1	Enhanced_PRS	PRS+Age+Sex	UKB	East Asian	2469	both	Genomics	-	-	-	0.0638747	0.0551565	0.0725928	0.276166	0.231291	0.199722	0.262859
Apolipoprotein A1	Enhanced_PRS	PRS_only	UKB	European	71747	both	Genomics	0.0850933	0.0812243	0.0890352	0.0768729	0.0750284	0.0787173	0.272745	0.281849	0.275086	0.288611
Apolipoprotein A1	Enhanced_PRS	PRS+Age+Sex	UKB	European	71747	both	Genomics	-	-	-	0.0776334	0.075963	0.0793037	0.272745	0.284637	0.278513	0.290761
Apolipoprotein A1	Enhanced_PRS	PRS_only	UKB	African	8198	both	Genomics	0.036623	0.0290477	0.0450018	0.0455533	0.0404952	0.0506114	0.26063	0.174782	0.155375	0.194189
Apolipoprotein A1	Enhanced_PRS	PRS+Age+Sex	UKB	African	8198	both	Genomics	-	-	-	0.0470119	0.0422117	0.0518121	0.26063	0.180378	0.16196	0.198796
Apolipoprotein A1	Enhanced_PRS	PRS_only	UKB	South Asian	8254	both	Genomics	0.0745888	0.0640243	0.0858218	0.0635071	0.0586807	0.0683335	0.247127	0.256981	0.237451	0.276511
Apolipoprotein A1	Enhanced_PRS	PRS+Age+Sex	UKB	South Asian	8254	both	Genomics	-	-	-	0.0637192	0.0593349	0.0681036	0.247127	0.25784	0.240098	0.275581
Apolipoprotein B	Enhanced_PRS	PRS_only	UKB	European	78288	both	Genomics	0.119687	0.115448	0.123981	0.0778861	0.0764065	0.0793658	0.237208	0.328345	0.322107	0.334583
Apolipoprotein B	Enhanced_PRS	PRS+Age+Sex	UKB	European	78288	both	Genomics	-	-	-	0.0780111	0.0765353	0.079487	0.237208	0.328872	0.32265	0.335094
Apolipoprotein B	Enhanced_PRS	PRS_only	UKB	South Asian	8985	both	Genomics	0.0473906	0.0391686	0.0563113	0.0523599	0.0475054	0.0572144	0.238995	0.219084	0.198771	0.239396
Apolipoprotein B	Enhanced_PRS	PRS+Age+Sex	UKB	South Asian	8985	both	Genomics	-	-	-	0.052035	0.0472202	0.0568497	0.238995	0.217724	0.197578	0.23787
Apolipoprotein B	Enhanced_PRS	PRS_only	UKB	East Asian	2703	both	Genomics	0.0532676	0.0379514	0.0708432	0.048509	0.0407966	0.0562214	0.224092	0.216469	0.182052	0.250885
Apolipoprotein B	Enhanced_PRS	PRS+Age+Sex	UKB	East Asian	2703	both	Genomics	-	-	-	0.0490316	0.0413676	0.0566955	0.224092	0.218801	0.184601	0.253001
Apolipoprotein B	Enhanced_PRS	PRS_only	UKB	African	8825	both	Genomics	0.053617	0.0448234	0.0631017	0.0494969	0.0451578	0.053836	0.237049	0.208805	0.1905	0.227109
Apolipoprotein B	Enhanced_PRS	PRS+Age+Sex	UKB	African	8825	both	Genomics	-	-	-	0.0498046	0.045472	0.0541371	0.237049	0.210102	0.191826	0.228379
Body mass index	Enhanced_PRS	PRS_only	MEC	African	4282	both	Genomics	0.0587985	0.0458369	0.0731504	1.13391	0.997992	1.26982	5.74396	0.197408	0.173746	0.22107
Body mass index	Enhanced_PRS	PRS+Sex	MEC	African	4282	both	Genomics	-	-	-	1.12882	0.994301	1.26333	5.74396	0.196522	0.173104	0.21994
Body mass index	Enhanced_PRS	PRS_only	MEC	East Asian	2945	both	Genomics	0.102061	0.0821832	0.123564	1.42292	1.27043	1.5754	4.62203	0.307856	0.274865	0.340847
Body mass index	Enhanced_PRS	PRS+Sex	MEC	East Asian	2945	both	Genomics	-	-	-	1.37985	1.22777	1.53194	4.62203	0.298539	0.265635	0.331442
Body mass index	Enhanced_PRS	PRS_only	MEC	European	578	both	Genomics	0.0785647	0.0414498	0.125016	1.77745	1.28034	2.27456	6.15163	0.288939	0.20813	0.369748
Body mass index	Enhanced_PRS	PRS+Sex	MEC	European	578	both	Genomics	-	-	-	1.77638	1.27872	2.27404	6.15163	0.288766	0.207866	0.369665
Body mass index	Enhanced_PRS	PRS_only	JHS	African	1368	both	Genomics	0.0618189	0.0393239	0.0886001	1.60946	1.27696	1.94195	7.91369	0.203376	0.161361	0.245392
Body mass index	Enhanced_PRS	PRS+Age+Sex	JHS	African	1368	both	Genomics	-	-	-	1.51394	1.18902	1.83885	7.91369	0.191306	0.150249	0.232364
Body mass index	Enhanced_PRS	PRS_only	OLA	European	3766	both	Genomics	0.105574	0.0876549	0.12474	2.16122	1.96025	2.36218	6.13508	0.352272	0.319515	0.385028
Body mass index	Enhanced_PRS	PRS+Sex	OLA	European	3766	both	Genomics	-	-	-	2.14291	1.94311	2.34271	6.13508	0.349288	0.316721	0.381855
Body mass index	Enhanced_PRS	PRS_only	OLA	African	1066	both	Genomics	0.0560683	0.0321757	0.0856098	1.13402	0.85444	1.41361	6.47814	0.175054	0.131896	0.218212
Body mass index	Enhanced_PRS	PRS+Sex	OLA	African	1066	both	Genomics	-	-	-	1.18257	0.90581	1.45933	6.47814	0.182548	0.139826	0.22527
Body mass index	Enhanced_PRS	PRS_only	UKB	East Asian	2849	both	Genomics	0.123027	0.101215	0.146329	1.18907	1.07246	1.30569	3.66306	0.324612	0.292776	0.356447
Body mass index	Enhanced_PRS	PRS+Age+Sex	UKB	East Asian	2849	both	Genomics	-	-	-	1.16823	1.05436	1.2821	3.66306	0.318922	0.287835	0.350009
Body mass index	Enhanced_PRS	PRS_only	UKB	European	82012	both	Genomics	0.136571	0.132228	0.140962	1.75367	1.72349	1.78385	4.8217	0.363704	0.357445	0.369963
Body mass index	Enhanced_PRS	PRS+Age+Sex	UKB	European	82012	both	Genomics	-	-	-	1.74899	1.71905	1.77892	4.8217	0.362732	0.356524	0.36894
Body mass index	Enhanced_PRS	PRS_only	UKB	South Asian	9312	both	Genomics	0.0982969	0.0870806	0.110038	1.36906	1.28483	1.45328	4.31156	0.317531	0.297996	0.337067
Body mass index	Enhanced_PRS	PRS+Age+Sex	UKB	South Asian	9312	both	Genomics	-	-	-	1.36737	1.28336	1.45138	4.31156	0.31714	0.297655	0.336625
Body mass index	Enhanced_PRS	PRS_only	UKB	African	9334	both	Genomics	0.0395947	0.0321931	0.0476928	0.949198	0.85435	1.04405	5.42723	0.174895	0.157419	0.192371
Body mass index	Enhanced_PRS	PRS+Age+Sex	UKB	African	9334	both	Genomics	-	-	-	0.951513	0.85831	1.04472	5.42723	0.175322	0.158149	0.192495
Body mass index	comparator	PRS_only	UKB	East Asian	2849	both	Toro-Martin 2019	0.0105766	0.00440764	0.019327	0.420909	0.271368	0.570449	3.66306	0.114906	0.0740823	0.15573
Body mass index	comparator	PRS+Age+Sex	UKB	East Asian	2849	both	Toro-Martin 2019	-	-	-	0.408791	0.262778	0.554804	3.66306	0.111598	0.0717373	0.151459
Body mass index	comparator	PRS_only	UKB	European	82012	both	Toro-Martin 2019	0.00581776	0.00482561	0.00690141	0.370171	0.337052	0.40329	4.8217	0.0767718	0.0699032	0.0836405
Body mass index	comparator	PRS+Age+Sex	UKB	European	82012	both	Toro-Martin 2019	-	-	-	0.367643	0.334772	0.400513	4.8217	0.0762475	0.0694303	0.0830646
Body mass index	comparator	PRS_only	UKB	South Asian	9312	both	Toro-Martin 2019	0.00493639	0.00250229	0.00817911	0.304589	0.216746	0.392433	4.31156	0.0706448	0.0502709	0.0910187
Body mass index	comparator	PRS+Age+Sex	UKB	South Asian	9312	both	Toro-Martin 2019	-	-	-	0.303894	0.216274	0.391514	4.31156	0.0704836	0.0501615	0.0908057
Body mass index	comparator	PRS_only	UKB	African	9334	both	Toro-Martin 2019	0.00126364	0.00023332	0.0031127	0.181809	0.0781062	0.285511	5.42723	0.0334993	0.0143915	0.0526071
Body mass index	comparator	PRS+Age+Sex	UKB	African	9334	both	Toro-Martin 2019	-	-	-	0.205295	0.103296	0.307295	5.42723	0.0378269	0.0190329	0.0566209
Body mass index	comparator	PRS_only	MEC	African	4282	both	Toro-Martin 2019	0.00228369	0.00031936	0.00602484	0.246139	0.0920074	0.400271	5.74396	0.0428518	0.0160181	0.0696855
Body mass index	comparator	PRS+Sex	MEC	African	4282	both	Toro-Martin 2019	-	-	-	0.260409	0.10781	0.413008	5.74396	0.0453362	0.0187693	0.071903
Body mass index	comparator	PRS_only	MEC	East Asian	2945	both	Toro-Martin 2019	0.00684941	0.00219026	0.0140441	0.409294	0.231233	0.587356	4.62203	0.088553	0.0500285	0.127077
Body mass index	comparator	PRS+Sex	MEC	East Asian	2945	both	Toro-Martin 2019	-	-	-	0.420151	0.243762	0.596539	4.62203	0.0909019	0.0527393	0.129064
Body mass index	comparator	PRS_only	MEC	European	578	both	Toro-Martin 2019	0.0246065	0.0058518	0.0553223	1.02259	0.496811	1.54837	6.15163	0.166231	0.0807608	0.251701
Body mass index	comparator	PRS+Sex	MEC	European	578	both	Toro-Martin 2019	-	-	-	1.02423	0.497999	1.55046	6.15163	0.166497	0.080954	0.25204
Body mass index	comparator	PRS_only	JHS	African	1368	both	Toro-Martin 2019	0.00836747	0.00149921	0.0206553	0.679556	0.287249	1.07186	7.91369	0.085871	0.0362977	0.135444
Body mass index	comparator	PRS+Age+Sex	JHS	African	1368	both	Toro-Martin 2019	-	-	-	0.664668	0.283147	1.04619	7.91369	0.0839897	0.0357794	0.1322
Body mass index	comparator	PRS_only	OLA	European	3766	both	Toro-Martin 2019	0.00826866	0.0035019	0.0150072	0.595442	0.387116	0.803767	6.13508	0.0970552	0.0630988	0.131012
Body mass index	comparator	PRS+Sex	OLA	European	3766	both	Toro-Martin 2019	-	-	-	0.615317	0.408321	0.822314	6.13508	0.100295	0.066555	0.134035
Body mass index	comparator	PRS_only	OLA	African	1066	both	Toro-Martin 2019	0.0013313	0.00055332	0.0092611	0.196824	-0.127089	0.520738	6.47814	0.0303828	-0.0196182	0.0803838
Body mass index	comparator	PRS+Sex	OLA	African	1066	both	Toro-Martin 2019	-	-	-	0.2127	-0.108277	0.533677	6.47814	0.0328335	-0.0167142	0.0823812
Body mass index	comparator	PRS_only	UKB	East Asian	2849	both	Xie 2020	0.0323729	0.0207859	0.046314	0.660857	0.52814	0.793573	3.66306	0.180411	0.14418	0.216642
Body mass index	comparator	PRS+Age+Sex	UKB	East Asian	2849	both	Xie 2020	-	-	-	0.661792	0.532336	0.791249	3.66306	0.180666	0.145325	0.216008
Body mass index	comparator	PRS_only	UKB	European	82012	both	Xie 2020	0.0565474	0.0535134	0.0596548	1.15448	1.12221	1.18676	4.8217	0.239434	0.232741	0.246128
Body mass index	comparator	PRS+Age+Sex	UKB	European	82012	both	Xie 2020	-	-	-	1.15195	1.11993	1.18397	4.8217	0.238909	0.232268	0.245551
Body mass index	comparator	PRS_only	UKB	South Asian	9312	both	Xie 2020	0.0362277	0.0291343	0.0440298	0.842074	0.753849	0.930299	4.31156	0.195306	0.174844	0.215768
Body mass index	comparator	PRS+Age+Sex	UKB	South Asian	9312	both	Xie 2020	-	-	-	0.839531	0.751527	0.927536	4.31156	0.194716	0.174305	0.215128
Body mass index	comparator	PRS_only	UKB	African	9334	both	Xie 2020	0.0125267	0.00843588	0.0173995	0.590058	0.483766	0.69635	5.42723	0.108722	0.0891367	0.128307
Body mass index	comparator	PRS+Age+Sex	UKB	African	9334	both	Xie 2020	-	-	-	0.587381	0.48286	0.691901	5.42723	0.108228	0.0889698	0.127487
Body mass index	comparator	PRS_only	MEC	African	4282	both	Xie 2020	0.0128865	0.00703262	0.020442	0.606564	0.447519	0.765608	5.74396	0.1056	0.0779112	0.133289
Body mass index	comparator	PRS+Sex	MEC	African	4282	both	Xie 2020	-	-	-	0.604917	0.447473	0.762361	5.74396	0.105314	0.0779032	0.132724
Body mass index	comparator	PRS_only	MEC	East Asian	2945	both	Xie 2020	0.0530589	0.0383663	0.0698273	1.10087	0.93285	1.2689	4.62203	0.23818	0.201827	0.274533
Body mass index	comparator	PRS+Sex	MEC	East Asian	2945	both	Xie 2020	-	-	-	1.05203	0.884581	1.21949	4.62203	0.227613	0.191384	0.263842
Body mass index	comparator	PRS_only	MEC	European	578	both	Xie 2020	0.0382049	0.0134469	0.0742411	1.28185	0.756615	1.80709	6.15163	0.208376	0.122994	0.293758
Body mass index	comparator	PRS+Sex	MEC	European	578	both	Xie 2020	-	-	-	1.28639	0.760505	1.81228	6.15163	0.209114	0.123627	0.294601
Body mass index	comparator	PRS_only	JHS	African	1368	both	Xie 2020	0.0159287	0.00544052	0.0316703	0.916085	0.534245	1.29793	7.91369	0.11576	0.0675089	0.16401
Body mass index	comparator	PRS+Age+Sex	JHS	African	1368	both	Xie 2020	-	-	-	0.932788	0.561668	1.30391	7.91369	0.11787	0.0709743	0.164766
Body mass index	comparator	PRS_only	OLA	European	3766	both	Xie 2020	0.0429952	0.0311857	0.0565043	1.34035	1.13833	1.54237	6.13508	0.218473	0.185545	0.251401
Body mass index	comparator	PRS+Sex	OLA	European	3766	both	Xie 2020	-	-	-	1.33502	1.13431	1.53573	6.13508	0.217604	0.184889	0.25032
Body mass index	comparator	PRS_only	OLA	African	1066	both	Xie 2020	0.0256666	0.0102459	0.0475551	0.897487	0.565229	1.22974	6.47814	0.138541	0.0872518	0.18983
Body mass index	comparator	PRS+Sex	OLA	African	1066	both	Xie 2020	-	-	-	0.922127	0.593086	1.25117	6.47814	0.142345	0.0915519	0.193137
Calcium	Enhanced_PRS	PRS_only	UKB	East Asian	2490	both	Genomics	0.0440956	0.029636	0.0611125	0.0203829	0.0166539	0.024112	0.0966846	0.210818	0.172249	0.249388
Calcium	Enhanced_PRS	PRS+Age+Sex	UKB	East Asian	2490	both	Genomics	-	-	-	0.0202272	0.0165321	0.0239223	0.0966846	0.209208	0.17099	0.247426
Calcium	Enhanced_PRS	PRS_only	UKB	European	72184	both	Genomics	0.0723325	0.0687313	0.0760111	0.0240473	0.023419	0.0246755	0.094286	0.255046	0.248383	0.261709
Calcium	Enhanced_PRS	PRS+Age+Sex	UKB	European	72184	both	Genomics	-	-	-	0.0240656	0.0234398	0.0246914	0.094286	0.25524	0.248603	0.261878
Calcium	Enhanced_PRS	PRS_only	UKB	African	8241	both	Genomics	0.0249208	0.0186984	0.0319839	0.0148047	0.0128051	0.0168043	0.102988	0.143751	0.124335	0.163167
Calcium	Enhanced_PRS	PRS+Age+Sex	UKB	African	8241	both	Genomics	-	-	-	0.0146552	0.0126716	0.0166388	0.102988	0.142299	0.123039	0.16156
Calcium	Enhanced_PRS	PRS_only	UKB	South Asian	8273	both	Genomics	0.0471189	0.0385897	0.0564079	0.0203947	0.0184182	0.0223713	0.0994899	0.204993	0.185126	0.22486
Calcium	Enhanced_PRS	PRS+Age+Sex	UKB	South Asian	8273	both	Genomics	-	-	-	0.0203744	0.0184011	0.0223477	0.0994899	0.204789	0.184955	0.224623
Docosahexaenoic acid	Enhanced_PRS	PRS_only	UKB	European	20128	both	Genomics	0.0555281	0.0495304	0.0618261	0.0193777	0.0182736	0.0204818	0.0846657	0.228873	0.215833	0.241914
Docosahexaenoic acid	Enhanced_PRS	PRS+Age+Sex	UKB	European	20128	both	Genomics	-	-	-	0.0194989	0.0184425	0.0205553	0.0846657	0.230305	0.217827	0.242782
Docosahexaenoic acid	Enhanced_PRS	PRS_only	UKB	South Asian	2348	both	Genomics	0.0427214	0.028112	0.0600593	0.0172854	0.0139744	0.0205964	0.0933825	0.185103	0.149647	0.22056
Docosahexaenoic acid	Enhanced_PRS	PRS+Age+Sex	UKB	South Asian	2348	both	Genomics	-	-	-	0.0169979	0.0136965	0.0202992	0.0933825	0.182024	0.146671	0.217377
Docosahexaenoic acid	Enhanced_PRS	PRS_only	UKB	African	2238	both	Genomics	0.00920277	0.00299668	0.0187127	0.0072326	0.00412203	0.0103432	0.0883765	0.0818385	0.0466417	0.117035
Docosahexaenoic acid	Enhanced_PRS	PRS+Age+Sex	UKB	African	2238	both	Genomics	-	-	-	0.00754749	0.00449135	0.0106036	0.0883765	0.0854016	0.0508207	0.119982
Docosahexaenoic acid	Enhanced_PRS	PRS_only	UKB	East Asian	669	both	Genomics	0.0212159	0.00501333	0.0479073	0.0154161	0.00746965	0.0233625	0.104387	0.147682	0.0715575	0.223807
Docosahexaenoic acid	Enhanced_PRS	PRS+Age+Sex	UKB	East Asian	669	both	Genomics	-	-	-	0.0168688	0.00926623	0.0244713	0.104387	0.161599	0.0887683	0.23443
Estimated BMD T-score	Enhanced_PRS	PRS_only	UKB	East Asian	2766	both	Genomics	0.0949342	0.0750811	0.116584	0.332153	0.293919	0.370386	1.09226	0.304096	0.269092	0.3391
Estimated BMD T-score	Enhanced_PRS	PRS+Age+Sex	UKB	East Asian	2766	both	Genomics	-	-	-	0.332933	0.295132	0.370734	1.09226	0.30481	0.270202	0.339419
Estimated BMD T-score	Enhanced_PRS	PRS_only	UKB	European	80018	both	Genomics	0.189415	0.184544	0.19432	0.460727	0.454123	0.467331	1.08404	0.425008	0.418916	0.4311
Estimated BMD T-score	Enhanced_PRS	PRS+Age+Sex	UKB	European	80018	both	Genomics	-	-	-	0.463043	0.456688	0.469398	1.08404	0.427144	0.421282	0.433007
Estimated BMD T-score	Enhanced_PRS	PRS_only	UKB	South Asian	9043	both	Genomics	0.131013	0.118277	0.144197	0.370848	0.351161	0.390536	1.08408	0.342087	0.323927	0.360247
Estimated BMD T-score	Enhanced_PRS	PRS+Age+Sex	UKB	South Asian	9043	both	Genomics	-	-	-	0.367924	0.348552	0.387295	1.08408	0.339389	0.32152	0.357258
Estimated BMD T-score	Enhanced_PRS	PRS_only	UKB	African	8218	both	Genomics	0.0290951	0.0223523	0.036666	0.180834	0.158246	0.203421	1.2627	0.143212	0.125323	0.1611
Estimated BMD T-score	Enhanced_PRS	PRS+Age+Sex	UKB	African	8218	both	Genomics	-	-	-	0.182451	0.160037	0.204866	1.2627	0.144493	0.126742	0.162244
eGFR (creatinine)	Enhanced_PRS	PRS_only	UKB	East Asian	2724	both	Genomics	0.0556549	0.0400599	0.073467	4.19837	3.54869	4.84805	18.5299	0.226572	0.191511	0.261633
eGFR (creatinine)	Enhanced_PRS	PRS+Age+Sex	UKB	East Asian	2724	both	Genomics	-	-	-	4.27522	3.6564	4.89405	18.5299	0.23072	0.197324	0.264116
eGFR (creatinine)	Enhanced_PRS	PRS_only	UKB	European	78632	both	Genomics	0.115819	0.111641	0.120054	5.94363	5.82885	6.05842	16.9324	0.351022	0.344243	0.357801
eGFR (creatinine)	Enhanced_PRS	PRS+Age+Sex	UKB	European	78632	both	Genomics	-	-	-	5.94444	5.83358	6.0553	16.9324	0.35107	0.344523	0.357617
eGFR (creatinine)	Enhanced_PRS	PRS_only	UKB	South Asian	9060	both	Genomics	0.0886494	0.0777637	0.100102	5.71782	5.34028	6.09536	20.3027	0.281628	0.263033	0.300224
eGFR (creatinine)	Enhanced_PRS	PRS+Age+Sex	UKB	South Asian	9060	both	Genomics	-	-	-	5.62165	5.25964	5.98365	20.3027	0.276891	0.259061	0.294722
eGFR (creatinine)	Enhanced_PRS	PRS_only	UKB	African	8894	both	Genomics	0.031294	0.0245541	0.0387919	3.33411	2.94855	3.71967	19.8978	0.167562	0.148184	0.186939
eGFR (creatinine)	Enhanced_PRS	PRS+Age+Sex	UKB	African	8894	both	Genomics	-	-	-	3.30853	2.93284	3.68421	19.8978	0.166276	0.147395	0.185156
eGFR (creatinine)	comparator	PRS_only	UKB	East Asian	2724	both	Xie 2020	0.0207746	0.0114872	0.0326495	2.61662	1.94175	3.29149	18.5299	0.141211	0.10479	0.177631
eGFR (creatinine)	comparator	PRS+Age+Sex	UKB	East Asian	2724	both	Xie 2020	-	-	-	2.63434	1.98931	3.27938	18.5299	0.142167	0.107356	0.176977
eGFR (creatinine)	comparator	PRS_only	UKB	European	78632	both	Xie 2020	0.0576832	0.0545577	0.0608848	4.08621	3.97077	4.20164	16.9324	0.241325	0.234508	0.248143
eGFR (creatinine)	comparator	PRS+Age+Sex	UKB	European	78632	both	Xie 2020	-	-	-	4.06602	3.95424	4.1778	16.9324	0.240133	0.233531	0.246735
eGFR (creatinine)	comparator	PRS_only	UKB	South Asian	9060	both	Xie 2020	0.0406391	0.0330357	0.0489566	3.89366	3.50407	4.28325	20.3027	0.19178	0.172591	0.210969
eGFR (creatinine)	comparator	PRS+Age+Sex	UKB	South Asian	9060	both	Xie 2020	-	-	-	3.74372	3.36919	4.11824	20.3027	0.184395	0.165948	0.202842
eGFR (creatinine)	comparator	PRS_only	UKB	African	8894	both	Xie 2020	0.0146432	0.0100967	0.0200033	2.36282	1.95995	2.76568	19.8978	0.118747	0.0985009	0.138994
eGFR (creatinine)	comparator	PRS+Age+Sex	UKB	African	8894	both	Xie 2020	-	-	-	2.36827	1.97568	2.76086	19.8978	0.119022	0.0992913	0.138752
eGFR (cystatin)	Enhanced_PRS	PRS_only	UKB	East Asian	2726	both	Genomics	0.0611922	0.0448655	0.0796775	7.0555	6.0177	8.0933	28.8451	0.2446	0.208621	0.280578
eGFR (cystatin)	Enhanced_PRS	PRS+Age+Sex	UKB	East Asian	2726	both	Genomics	-	-	-	7.37325	6.45485	8.29165	28.8451	0.255616	0.223777	0.287455
eGFR (cystatin)	Enhanced_PRS	PRS_only	UKB	European	78671	both	Genomics	0.142907	0.138403	0.147459	10.6158	10.4341	10.7974	26.9531	0.39386	0.38712	0.400601
eGFR (cystatin)	Enhanced_PRS	PRS+Age+Sex	UKB	European	78671	both	Genomics	-	-	-	10.6569	10.4926	10.8211	26.9531	0.395386	0.389291	0.40148
eGFR (cystatin)	Enhanced_PRS	PRS_only	UKB	South Asian	9058	both	Genomics	0.0899157	0.0789631	0.101432	8.31157	7.76696	8.85618	28.019	0.296641	0.277204	0.316078
eGFR (cystatin)	Enhanced_PRS	PRS+Age+Sex	UKB	South Asian	9058	both	Genomics	-	-	-	8.37253	7.88862	8.85644	28.019	0.298816	0.281546	0.316087
eGFR (cystatin)	Enhanced_PRS	PRS_only	UKB	African	8896	both	Genomics	0.023431	0.0176138	0.0300322	4.04649	3.50357	4.5894	30.1108	0.134386	0.116356	0.152417
eGFR (cystatin)	Enhanced_PRS	PRS+Age+Sex	UKB	African	8896	both	Genomics	-	-	-	4.07611	3.5742	4.57801	30.1108	0.13537	0.118702	0.152039
Glycated haemoglobin	Enhanced_PRS	PRS_only	UKB	East Asian	2545	both	Genomics	0.0583376	0.0418691	0.0771497	1.27444	1.07543	1.47345	5.32703	0.23924	0.201882	0.276598
Glycated haemoglobin	Enhanced_PRS	PRS+Age+Sex	UKB	East Asian	2545	both	Genomics	-	-	-	1.3091	1.11831	1.4999	5.32703	0.245747	0.20993	0.281564
Glycated haemoglobin	Enhanced_PRS	PRS_only	UKB	European	74701	both	Genomics	0.117712	0.1134	0.122082	1.49324	1.46392	1.52256	4.56043	0.327434	0.321005	0.333862
Glycated haemoglobin	Enhanced_PRS	PRS+Age+Sex	UKB	European	74701	both	Genomics	-	-	-	1.50887	1.48067	1.53706	4.56043	0.330861	0.324678	0.337043
Glycated haemoglobin	Enhanced_PRS	PRS_only	UKB	African	6902	both	Genomics	0.0176136	0.011984	0.0242786	0.758796	0.625085	0.892506	6.46822	0.117311	0.0966395	0.137983
Glycated haemoglobin	Enhanced_PRS	PRS+Age+Sex	UKB	African	6902	both	Genomics	-	-	-	0.757002	0.626758	0.887246	6.46822	0.117034	0.096898	0.13717
Glycated haemoglobin	Enhanced_PRS	PRS_only	UKB	South Asian	7201	both	Genomics	0.0449821	0.0360724	0.054773	1.19964	1.07195	1.32733	6.11548	0.196164	0.175285	0.217044
Glycated haemoglobin	Enhanced_PRS	PRS+Age+Sex	UKB	South Asian	7201	both	Genomics	-	-	-	1.23047	1.10556	1.35538	6.11548	0.201206	0.18078	0.221631
Glycated haemoglobin	comparator	PRS_only	UKB	East Asian	2545	both	Xie 2020	0.0169845	0.00845633	0.0283264	0.67919	0.478364	0.880016	5.32703	0.127499	0.0897993	0.165198
Glycated haemoglobin	comparator	PRS+Age+Sex	UKB	East Asian	2545	both	Xie 2020	-	-	-	0.635458	0.44192	0.828996	5.32703	0.119289	0.082958	0.155621
Glycated haemoglobin	comparator	PRS_only	UKB	European	74701	both	Xie 2020	0.0381881	0.0355364	0.0409274	0.898429	0.866095	0.930762	4.56043	0.197005	0.189915	0.204095
Glycated haemoglobin	comparator	PRS+Age+Sex	UKB	European	74701	both	Xie 2020	-	-	-	0.916441	0.885224	0.947658	4.56043	0.200955	0.19411	0.2078
Glycated haemoglobin	comparator	PRS_only	UKB	African	6902	both	Xie 2020	0.00455704	0.00193498	0.00827161	0.444313	0.289367	0.599259	6.46822	0.0686917	0.0447368	0.0926466
Glycated haemoglobin	comparator	PRS+Age+Sex	UKB	African	6902	both	Xie 2020	-	-	-	0.432055	0.281059	0.583052	6.46822	0.0667967	0.0434523	0.0901411
Glycated haemoglobin	comparator	PRS_only	UKB	South Asian	7201	both	Xie 2020	0.0138604	0.00900514	0.0197237	0.703943	0.566782	0.841105	6.11548	0.115108	0.0926799	0.137537
Glycated haemoglobin	comparator	PRS+Age+Sex	UKB	South Asian	7201	both	Xie 2020	-	-	-	0.707391	0.572996	0.841785	6.11548	0.115672	0.093696	0.137648
Glycated haemoglobin	comparator	PRS_only	UKB	East Asian	2545	both	Wheeler-Glycemic-East-Asian 2017	0.00716321	0.00211187	0.0151445	0.483634	0.262336	0.704932	5.32703	0.0907887	0.0492463	0.132331
Glycated haemoglobin	comparator	PRS+Age+Sex	UKB	East Asian	2545	both	Wheeler-Glycemic-East-Asian 2017	-	-	-	0.444512	0.23135	0.657674	5.32703	0.0834446	0.0434295	0.12346
Glycated haemoglobin	comparator	PRS_only	UKB	European	74701	both	Wheeler-Glycemic-East-Asian 2017	0.0121247	0.0106136	0.0137336	0.528989	0.494748	0.563231	4.56043	0.115995	0.108487	0.123504
Glycated haemoglobin	comparator	PRS+Age+Sex	UKB	European	74701	both	Wheeler-Glycemic-East-Asian 2017	-	-	-	0.550491	0.517389	0.583593	4.56043	0.12071	0.113452	0.127969
Glycated haemoglobin	comparator	PRS_only	UKB	African	6902	both	Wheeler-Glycemic-East-Asian 2017	0.00414158	0.00166707	0.00771046	0.378749	0.240172	0.517326	6.46822	0.0585554	0.0371311	0.0799797
Glycated haemoglobin	comparator	PRS+Age+Sex	UKB	African	6902	both	Wheeler-Glycemic-East-Asian 2017	-	-	-	0.383105	0.24807	0.518141	6.46822	0.0592288	0.0383521	0.0801056
Glycated haemoglobin	comparator	PRS_only	UKB	South Asian	7201	both	Wheeler-Glycemic-East-Asian 2017	0.00602043	0.00298078	0.0101011	0.468619	0.329525	0.607712	6.11548	0.0766283	0.0538838	0.0993728
Glycated haemoglobin	comparator	PRS+Age+Sex	UKB	South Asian	7201	both	Wheeler-Glycemic-East-Asian 2017	-	-	-	0.485204	0.348914	0.621495	6.11548	0.0793403	0.0570541	0.101626
Glycated haemoglobin	comparator	PRS_only	UKB	East Asian	2545	both	Wheeler-Glycemic-European 2017	0.00471754	0.00089596	0.0114983	0.382696	0.166651	0.598741	5.32703	0.0718404	0.031284	0.112397
Glycated haemoglobin	comparator	PRS+Age+Sex	UKB	East Asian	2545	both	Wheeler-Glycemic-European 2017	-	-	-	0.361239	0.153205	0.569273	5.32703	0.0678124	0.0287599	0.106865
Glycated haemoglobin	comparator	PRS_only	UKB	European	74701	both	Wheeler-Glycemic-European 2017	0.014217	0.0125799	0.0159512	0.547513	0.514819	0.580208	4.56043	0.120057	0.112888	0.127226
Glycated haemoglobin	comparator	PRS+Age+Sex	UKB	European	74701	both	Wheeler-Glycemic-European 2017	-	-	-	0.565805	0.534201	0.597408	4.56043	0.124068	0.117138	0.130998
Glycated haemoglobin	comparator	PRS_only	UKB	African	6902	both	Wheeler-Glycemic-European 2017	0.00440983	0.00183923	0.00807359	0.376257	0.242863	0.509652	6.46822	0.0581701	0.0375471	0.0787932
Glycated haemoglobin	comparator	PRS+Age+Sex	UKB	African	6902	both	Wheeler-Glycemic-European 2017	-	-	-	0.372612	0.242592	0.502632	6.46822	0.0576066	0.0375052	0.077708
Glycated haemoglobin	comparator	PRS_only	UKB	South Asian	7201	both	Wheeler-Glycemic-European 2017	0.00727974	0.00388772	0.0117074	0.505957	0.369473	0.642441	6.11548	0.0827338	0.0604161	0.105052
Glycated haemoglobin	comparator	PRS+Age+Sex	UKB	South Asian	7201	both	Wheeler-Glycemic-European 2017	-	-	-	0.52058	0.386846	0.654314	6.11548	0.0851249	0.0632568	0.106993
Glycated haemoglobin	comparator	PRS_only	UKB	East Asian	2545	both	Wheeler-Glycemic-African 2017	0.00049916	0.00027239	0.00373571	0.116797	-0.0863349	0.319928	5.32703	0.0219253	-0.0162069	0.0600575
Glycated haemoglobin	comparator	PRS+Age+Sex	UKB	East Asian	2545	both	Wheeler-Glycemic-African 2017	-	-	-	0.126103	-0.0694296	0.321635	5.32703	0.0236722	-0.0130334	0.0603779
Glycated haemoglobin	comparator	PRS_only	UKB	European	74701	both	Wheeler-Glycemic-African 2017	0.00750528	0.00632207	0.00878827	0.38828	0.356261	0.4203	4.56043	0.0851411	0.0781199	0.0921623
Glycated haemoglobin	comparator	PRS+Age+Sex	UKB	European	74701	both	Wheeler-Glycemic-African 2017	-	-	-	0.393219	0.362251	0.424187	4.56043	0.0862242	0.0794336	0.0930147
Glycated haemoglobin	comparator	PRS_only	UKB	African	6902	both	Wheeler-Glycemic-African 2017	0.00149185	0.00022653	0.00386328	0.221552	0.08631	0.356795	6.46822	0.0342524	0.0133437	0.0551612
Glycated haemoglobin	comparator	PRS+Age+Sex	UKB	African	6902	both	Wheeler-Glycemic-African 2017	-	-	-	0.237299	0.105509	0.369089	6.46822	0.036687	0.016312	0.0570619
Glycated haemoglobin	comparator	PRS_only	UKB	South Asian	7201	both	Wheeler-Glycemic-African 2017	0.00336502	0.00122241	0.00655987	0.328737	0.198049	0.459425	6.11548	0.0537549	0.0323849	0.0751249
Glycated haemoglobin	comparator	PRS+Age+Sex	UKB	South Asian	7201	both	Wheeler-Glycemic-African 2017	-	-	-	0.311848	0.183737	0.439959	6.11548	0.0509932	0.0300446	0.0719418
Glycated haemoglobin	comparator	PRS_only	UKB	East Asian	2545	both	Wheeler-Erythrocytic-East-Asian 2017	0.0103032	0.00395908	0.01954	0.5367	0.332258	0.741143	5.32703	0.10075	0.062372	0.139129
Glycated haemoglobin	comparator	PRS+Age+Sex	UKB	East Asian	2545	both	Wheeler-Erythrocytic-East-Asian 2017	-	-	-	0.520479	0.323663	0.717295	5.32703	0.0977053	0.0607586	0.134652
Glycated haemoglobin	comparator	PRS_only	UKB	European	74701	both	Wheeler-Erythrocytic-East-Asian 2017	0.00595279	0.0049031	0.00710289	0.367381	0.333336	0.401425	4.56043	0.0805583	0.0730931	0.0880236
Glycated haemoglobin	comparator	PRS+Age+Sex	UKB	European	74701	both	Wheeler-Erythrocytic-East-Asian 2017	-	-	-	0.369401	0.336471	0.402332	4.56043	0.0810014	0.0737805	0.0882223
Glycated haemoglobin	comparator	PRS_only	UKB	African	6902	both	Wheeler-Erythrocytic-East-Asian 2017	0.00049044	2.08e-06	0.00208935	0.136029	-0.008867	0.280925	6.46822	0.0210304	-0.0013709	0.0434316
Glycated haemoglobin	comparator	PRS+Age+Sex	UKB	African	6902	both	Wheeler-Erythrocytic-East-Asian 2017	-	-	-	0.154746	0.0134993	0.295992	6.46822	0.023924	0.00208702	0.045761
Glycated haemoglobin	comparator	PRS_only	UKB	South Asian	7201	both	Wheeler-Erythrocytic-East-Asian 2017	0.00321012	0.00112958	0.00634354	0.352501	0.209013	0.495988	6.11548	0.0576407	0.0341777	0.0811036
Glycated haemoglobin	comparator	PRS+Age+Sex	UKB	South Asian	7201	both	Wheeler-Erythrocytic-East-Asian 2017	-	-	-	0.366485	0.225876	0.507094	6.11548	0.0599274	0.036935	0.0829198
Glycated haemoglobin	comparator	PRS_only	UKB	East Asian	2545	both	Wheeler-Erythrocytic-European 2017	0.00821363	0.00270196	0.0166427	0.43757	0.25069	0.62445	5.32703	0.0821414	0.0470599	0.117223
Glycated haemoglobin	comparator	PRS+Age+Sex	UKB	East Asian	2545	both	Wheeler-Erythrocytic-European 2017	-	-	-	0.417492	0.237482	0.597501	5.32703	0.0783723	0.0445806	0.112164
Glycated haemoglobin	comparator	PRS_only	UKB	European	74701	both	Wheeler-Erythrocytic-European 2017	0.0188891	0.0170029	0.0208705	0.631134	0.598515	0.663752	4.56043	0.138393	0.131241	0.145546
Glycated haemoglobin	comparator	PRS+Age+Sex	UKB	European	74701	both	Wheeler-Erythrocytic-European 2017	-	-	-	0.634542	0.603007	0.666077	4.56043	0.139141	0.132226	0.146056
Glycated haemoglobin	comparator	PRS_only	UKB	African	6902	both	Wheeler-Erythrocytic-European 2017	0.00062424	1.95e-06	0.00235648	0.168516	0.00942201	0.327611	6.46822	0.026053	0.00145666	0.0506493
Glycated haemoglobin	comparator	PRS+Age+Sex	UKB	African	6902	both	Wheeler-Erythrocytic-European 2017	-	-	-	0.167261	0.0122013	0.32232	6.46822	0.0258588	0.00188634	0.0498313
Glycated haemoglobin	comparator	PRS_only	UKB	South Asian	7201	both	Wheeler-Erythrocytic-European 2017	0.0040885	0.00167355	0.00755261	0.366601	0.234431	0.498772	6.11548	0.0599464	0.038334	0.0815589
Glycated haemoglobin	comparator	PRS+Age+Sex	UKB	South Asian	7201	both	Wheeler-Erythrocytic-European 2017	-	-	-	0.379969	0.250454	0.509484	6.11548	0.0621323	0.040954	0.0833105
Glycated haemoglobin	comparator	PRS_only	UKB	East Asian	2545	both	Wheeler-Erythrocytic-African 2017	0.00449762	0.00080125	0.0111558	0.332292	0.140149	0.524435	5.32703	0.0623785	0.026309	0.0984479
Glycated haemoglobin	comparator	PRS+Age+Sex	UKB	East Asian	2545	both	Wheeler-Erythrocytic-African 2017	-	-	-	0.3806	0.195681	0.565518	5.32703	0.0714469	0.0367336	0.10616
Glycated haemoglobin	comparator	PRS_only	UKB	European	74701	both	Wheeler-Erythrocytic-African 2017	0.00655685	0.00545328	0.00776059	0.327049	0.29818	0.355917	4.56043	0.0717144	0.0653841	0.0780446
Glycated haemoglobin	comparator	PRS+Age+Sex	UKB	European	74701	both	Wheeler-Erythrocytic-African 2017	-	-	-	0.33395	0.306028	0.361871	4.56043	0.0732276	0.0671051	0.0793501
Glycated haemoglobin	comparator	PRS_only	UKB	African	6902	both	Wheeler-Erythrocytic-African 2017	0.161916	0.146253	0.178059	2.58371	2.44501	2.72241	6.46822	0.399447	0.378004	0.42089
Glycated haemoglobin	comparator	PRS+Age+Sex	UKB	African	6902	both	Wheeler-Erythrocytic-African 2017	-	-	-	2.56506	2.43039	2.69974	6.46822	0.396564	0.375743	0.417386
Glycated haemoglobin	comparator	PRS_only	UKB	South Asian	7201	both	Wheeler-Erythrocytic-African 2017	0.00196541	0.00045208	0.00453693	0.243915	0.116947	0.370884	6.11548	0.0398849	0.019123	0.0606468
Glycated haemoglobin	comparator	PRS+Age+Sex	UKB	South Asian	7201	both	Wheeler-Erythrocytic-African 2017	-	-	-	0.262526	0.138096	0.386957	6.11548	0.0429282	0.0225814	0.063275
Glycated haemoglobin	comparator	PRS_only	UKB	East Asian	2545	both	Chen 2021	0.0246792	0.0141587	0.0379236	0.756177	0.571417	0.940936	5.32703	0.141951	0.107267	0.176634
Glycated haemoglobin	comparator	PRS+Age+Sex	UKB	East Asian	2545	both	Chen 2021	-	-	-	0.796842	0.619359	0.974326	5.32703	0.149585	0.116267	0.182902
Glycated haemoglobin	comparator	PRS_only	UKB	European	74701	both	Chen 2021	0.0498846	0.0468828	0.0529695	1.01151	0.97985	1.04316	4.56043	0.221801	0.214859	0.228742
Glycated haemoglobin	comparator	PRS+Age+Sex	UKB	European	74701	both	Chen 2021	-	-	-	1.0385	1.00796	1.06903	4.56043	0.227719	0.221023	0.234415
Glycated haemoglobin	comparator	PRS_only	UKB	African	6902	both	Chen 2021	0.0065574	0.00330627	0.0108922	0.467647	0.331832	0.603462	6.46822	0.0722993	0.051302	0.0932966
Glycated haemoglobin	comparator	PRS+Age+Sex	UKB	African	6902	both	Chen 2021	-	-	-	0.460287	0.327944	0.592631	6.46822	0.0711614	0.0507008	0.0916219
Glycated haemoglobin	comparator	PRS_only	UKB	South Asian	7201	both	Chen 2021	0.0136714	0.00885223	0.0194995	0.682432	0.548534	0.81633	6.11548	0.111591	0.0896959	0.133486
Glycated haemoglobin	comparator	PRS+Age+Sex	UKB	South Asian	7201	both	Chen 2021	-	-	-	0.688943	0.557767	0.820119	6.11548	0.112656	0.0912058	0.134105
HDL cholesterol	Enhanced_PRS	PRS_only	UKB	East Asian	2488	both	Genomics	0.114066	0.0914914	0.13844	0.1165	0.103738	0.129263	0.378677	0.307651	0.273947	0.341355
HDL cholesterol	Enhanced_PRS	PRS+Age+Sex	UKB	East Asian	2488	both	Genomics	-	-	-	0.120086	0.108714	0.131459	0.378677	0.31712	0.287088	0.347152
HDL cholesterol	Enhanced_PRS	PRS_only	UKB	European	72174	both	Genomics	0.137296	0.132659	0.141987	0.140332	0.137766	0.142899	0.386891	0.362719	0.356085	0.369352
HDL cholesterol	Enhanced_PRS	PRS+Age+Sex	UKB	European	72174	both	Genomics	-	-	-	0.140872	0.13859	0.143153	0.386891	0.364112	0.358215	0.37001
HDL cholesterol	Enhanced_PRS	PRS_only	UKB	African	8240	both	Genomics	0.0628079	0.0530255	0.0732994	0.0874263	0.0801336	0.0947189	0.367781	0.237713	0.217884	0.257541
HDL cholesterol	Enhanced_PRS	PRS+Age+Sex	UKB	African	8240	both	Genomics	-	-	-	0.0903467	0.0834883	0.097205	0.367781	0.245653	0.227005	0.264301
HDL cholesterol	Enhanced_PRS	PRS_only	UKB	South Asian	8263	both	Genomics	0.120086	0.107205	0.13349	0.10974	0.103334	0.116146	0.324166	0.338531	0.31877	0.358291
HDL cholesterol	Enhanced_PRS	PRS+Age+Sex	UKB	South Asian	8263	both	Genomics	-	-	-	0.108973	0.103136	0.11481	0.324166	0.336164	0.318157	0.354172
HDL cholesterol	comparator	PRS_only	UKB	East Asian	2488	both	Johnson 2015	0.0527015	0.036874	0.07099	-0.0902703	-0.105315	-0.0752259	0.378677	0.238383	0.198654	0.278112
HDL cholesterol	comparator	PRS+Age+Sex	UKB	East Asian	2488	both	Johnson 2015	-	-	-	-0.0929051	-0.106469	-0.0793408	0.378677	0.245341	0.209521	0.281161
HDL cholesterol	comparator	PRS_only	UKB	European	72174	both	Johnson 2015	0.0538901	0.0507278	0.0571368	-0.0885145	-0.0912202	-0.0858087	0.386891	0.228784	0.22179	0.235778
HDL cholesterol	comparator	PRS+Age+Sex	UKB	European	72174	both	Johnson 2015	-	-	-	-0.088757	-0.0911918	-0.0863222	0.386891	0.229411	0.223118	0.235704
HDL cholesterol	comparator	PRS_only	UKB	African	8240	both	Johnson 2015	0.0216507	0.0158643	0.0282898	-0.0567263	-0.0649607	-0.0484919	0.367781	0.154239	0.13185	0.176629
HDL cholesterol	comparator	PRS+Age+Sex	UKB	African	8240	both	Johnson 2015	-	-	-	-0.0577597	-0.0655381	-0.0499813	0.367781	0.157049	0.135899	0.178199
HDL cholesterol	comparator	PRS_only	UKB	South Asian	8263	both	Johnson 2015	0.0562803	0.0469959	0.066294	-0.0772316	-0.0840514	-0.0704118	0.324166	0.238247	0.217209	0.259285
HDL cholesterol	comparator	PRS+Age+Sex	UKB	South Asian	8263	both	Johnson 2015	-	-	-	-0.0774614	-0.083711	-0.0712117	0.324166	0.238956	0.219677	0.258235
HDL cholesterol	comparator	PRS_only	UKB	East Asian	2488	both	Kuchenbaecker 2019	0.0517196	0.0360398	0.0698714	0.0877625	0.0729902	0.102535	0.378677	0.231761	0.19275	0.270771
HDL cholesterol	comparator	PRS+Age+Sex	UKB	East Asian	2488	both	Kuchenbaecker 2019	-	-	-	0.0924789	0.0791811	0.105777	0.378677	0.244216	0.209099	0.279332
HDL cholesterol	comparator	PRS_only	UKB	European	72174	both	Kuchenbaecker 2019	0.0695876	0.0660458	0.0732077	0.101875	0.0991569	0.104592	0.386891	0.263316	0.256292	0.270341
HDL cholesterol	comparator	PRS+Age+Sex	UKB	European	72174	both	Kuchenbaecker 2019	-	-	-	0.102475	0.100035	0.104914	0.386891	0.264867	0.258561	0.271173
HDL cholesterol	comparator	PRS_only	UKB	African	8240	both	Kuchenbaecker 2019	0.0229305	0.0169692	0.0297399	0.053629	0.0460695	0.0611885	0.367781	0.145818	0.125263	0.166372
HDL cholesterol	comparator	PRS+Age+Sex	UKB	African	8240	both	Kuchenbaecker 2019	-	-	-	0.0552371	0.0480987	0.0623754	0.367781	0.15019	0.130781	0.169599
HDL cholesterol	comparator	PRS_only	UKB	South Asian	8263	both	Kuchenbaecker 2019	0.0631393	0.0533464	0.0736382	0.0824696	0.0756192	0.0893199	0.324166	0.254406	0.233273	0.275538
HDL cholesterol	comparator	PRS+Age+Sex	UKB	South Asian	8263	both	Kuchenbaecker 2019	-	-	-	0.0817461	0.0754672	0.0880251	0.324166	0.252174	0.232804	0.271543
HDL cholesterol	comparator	PRS_only	UKB	East Asian	2488	both	Tam 2021	0.0517686	0.0360814	0.0699273	0.0884849	0.0735984	0.103371	0.378677	0.233668	0.194357	0.27298
HDL cholesterol	comparator	PRS+Age+Sex	UKB	East Asian	2488	both	Tam 2021	-	-	-	0.0839276	0.0704428	0.0974125	0.378677	0.221634	0.186023	0.257244
HDL cholesterol	comparator	PRS_only	UKB	European	72174	both	Tam 2021	0.0364035	0.0337667	0.0391316	0.0746413	0.0718396	0.0774429	0.386891	0.192926	0.185684	0.200167
HDL cholesterol	comparator	PRS+Age+Sex	UKB	European	72174	both	Tam 2021	-	-	-	0.0750015	0.0724751	0.0775278	0.386891	0.193857	0.187327	0.200387
HDL cholesterol	comparator	PRS_only	UKB	African	8240	both	Tam 2021	0.0179755	0.0127263	0.0240906	0.0472068	0.0396721	0.0547414	0.367781	0.128356	0.107869	0.148842
HDL cholesterol	comparator	PRS+Age+Sex	UKB	African	8240	both	Tam 2021	-	-	-	0.0463482	0.0392232	0.0534732	0.367781	0.126021	0.106648	0.145394
HDL cholesterol	comparator	PRS_only	UKB	South Asian	8263	both	Tam 2021	0.0413862	0.0333716	0.0501813	0.0650229	0.0582746	0.0717712	0.324166	0.200585	0.179768	0.221403
HDL cholesterol	comparator	PRS+Age+Sex	UKB	South Asian	8263	both	Tam 2021	-	-	-	0.0645821	0.0583856	0.0707786	0.324166	0.199226	0.18011	0.218341
HDL cholesterol	comparator	PRS_only	UKB	East Asian	2488	both	Xie 2020	0.0703638	0.0521516	0.0908391	0.0999167	0.0856404	0.114193	0.378677	0.263857	0.226157	0.301558
HDL cholesterol	comparator	PRS+Age+Sex	UKB	East Asian	2488	both	Xie 2020	-	-	-	0.104035	0.0912113	0.116858	0.378677	0.274732	0.240868	0.308596
HDL cholesterol	comparator	PRS_only	UKB	European	72174	both	Xie 2020	0.0747733	0.0711201	0.0785028	0.107243	0.104491	0.109996	0.386891	0.277193	0.270079	0.284306
HDL cholesterol	comparator	PRS+Age+Sex	UKB	European	72174	both	Xie 2020	-	-	-	0.107966	0.105497	0.110435	0.386891	0.27906	0.272679	0.285441
HDL cholesterol	comparator	PRS_only	UKB	African	8240	both	Xie 2020	0.0406846	0.0327261	0.0494281	0.0759957	0.0680269	0.0839644	0.367781	0.206633	0.184966	0.2283
HDL cholesterol	comparator	PRS+Age+Sex	UKB	African	8240	both	Xie 2020	-	-	-	0.0772349	0.0697184	0.0847514	0.367781	0.210002	0.189565	0.23044
HDL cholesterol	comparator	PRS_only	UKB	South Asian	8263	both	Xie 2020	0.0726281	0.0621937	0.0837367	0.0853369	0.0787612	0.0919126	0.324166	0.263251	0.242966	0.283536
HDL cholesterol	comparator	PRS+Age+Sex	UKB	South Asian	8263	both	Xie 2020	-	-	-	0.0846363	0.0786145	0.0906581	0.324166	0.26109	0.242513	0.279666
Intraocular pressure	Enhanced_PRS	PRS_only	UKB	East Asian	1026	both	Genomics	0.010616	0.0017797	0.026608	0.376637	0.153935	0.59934	3.55506	0.105944	0.0433002	0.168588
Intraocular pressure	Enhanced_PRS	PRS+Age+Sex	UKB	East Asian	1026	both	Genomics	-	-	-	0.359655	0.138768	0.580541	3.55506	0.101167	0.039034	0.1633
Intraocular pressure	Enhanced_PRS	PRS_only	UKB	European	22358	both	Genomics	0.0596081	0.053723	0.0657584	0.900102	0.853237	0.946966	3.75244	0.239871	0.227382	0.25236
Intraocular pressure	Enhanced_PRS	PRS+Age+Sex	UKB	European	22358	both	Genomics	-	-	-	0.902069	0.855875	0.948262	3.75244	0.240395	0.228085	0.252705
Intraocular pressure	Enhanced_PRS	PRS_only	UKB	South Asian	4467	both	Genomics	0.0435464	0.0325676	0.0559546	0.676166	0.583216	0.769115	3.32607	0.203292	0.175347	0.231238
Intraocular pressure	Enhanced_PRS	PRS+Age+Sex	UKB	South Asian	4467	both	Genomics	-	-	-	0.687083	0.594937	0.77923	3.32607	0.206575	0.178871	0.234279
Intraocular pressure	Enhanced_PRS	PRS_only	UKB	African	4618	both	Genomics	0.0159447	0.00956377	0.0238836	0.440376	0.340573	0.540178	3.86919	0.113816	0.0880219	0.13961
Intraocular pressure	Enhanced_PRS	PRS+Age+Sex	UKB	African	4618	both	Genomics	-	-	-	0.435377	0.337453	0.5333	3.86919	0.112524	0.0872154	0.137833
LDL cholesterol	Enhanced_PRS	PRS_only	MEC	African	224	both	Genomics	0.0616003	0.014865	0.134366	0.257511	0.125299	0.389722	1.11646	0.230648	0.112229	0.349068
LDL cholesterol	Enhanced_PRS	PRS+Sex	MEC	African	224	both	Genomics	-	-	-	0.255605	0.123001	0.388209	1.11646	0.228941	0.11017	0.347712
LDL cholesterol	Enhanced_PRS	PRS_only	JHS	African	1269	both	Genomics	0.0575684	0.0351345	0.0847158	0.204908	0.159256	0.250559	0.941099	0.217732	0.169224	0.26624
LDL cholesterol	Enhanced_PRS	PRS+Age+Sex	JHS	African	1269	both	Genomics	-	-	-	0.205678	0.160385	0.250971	0.941099	0.218551	0.170423	0.266679
LDL cholesterol	Enhanced_PRS	PRS_only	ARIC	European	8934	both	Genomics	0.176318	0.162147	0.190823	0.407093	0.388845	0.42534	0.975092	0.417492	0.398778	0.436205
LDL cholesterol	Enhanced_PRS	PRS+Age+Sex	ARIC	European	8934	both	Genomics	-	-	-	0.407991	0.389957	0.426025	0.975092	0.418413	0.399918	0.436907
LDL cholesterol	Enhanced_PRS	PRS_only	ARIC	African	2824	both	Genomics	0.054544	0.0393583	0.0718795	0.247333	0.20934	0.285325	1.12205	0.22043	0.18657	0.25429
LDL cholesterol	Enhanced_PRS	PRS+Age+Sex	ARIC	African	2824	both	Genomics	-	-	-	0.246866	0.209117	0.284614	1.12205	0.220013	0.186371	0.253656
LDL cholesterol	Enhanced_PRS	PRS_only	OLA	European	3698	both	Genomics	0.105869	0.0877708	0.125234	0.323731	0.2934	0.354062	0.980033	0.330327	0.299378	0.361276
LDL cholesterol	Enhanced_PRS	PRS+Sex	OLA	European	3698	both	Genomics	-	-	-	0.323499	0.293192	0.353806	0.980033	0.33009	0.299165	0.361014
LDL cholesterol	Enhanced_PRS	PRS_only	OLA	African	1057	both	Genomics	0.0908659	0.060362	0.12617	0.231155	0.187035	0.275276	0.950401	0.243219	0.196796	0.289641
LDL cholesterol	Enhanced_PRS	PRS+Sex	OLA	African	1057	both	Genomics	-	-	-	0.23067	0.186535	0.274805	0.950401	0.242708	0.19627	0.289146
LDL cholesterol	Enhanced_PRS	PRS_only	UKB	East Asian	2380	both	Genomics	0.0883865	0.067731	0.111203	0.215717	0.187873	0.243562	0.762072	0.283067	0.246529	0.319605
LDL cholesterol	Enhanced_PRS	PRS+Age+Sex	UKB	East Asian	2380	both	Genomics	-	-	-	0.21946	0.192399	0.24652	0.762072	0.287978	0.252468	0.323487
LDL cholesterol	Enhanced_PRS	PRS_only	UKB	European	65087	both	Genomics	0.173005	0.167744	0.178314	0.326329	0.320848	0.33181	0.813313	0.401235	0.394495	0.407974
LDL cholesterol	Enhanced_PRS	PRS+Age+Sex	UKB	European	65087	both	Genomics	-	-	-	0.335918	0.330611	0.341226	0.813313	0.413025	0.406499	0.419551
LDL cholesterol	Enhanced_PRS	PRS_only	UKB	African	7376	both	Genomics	0.106281	0.0933077	0.119889	0.244666	0.228473	0.26086	0.801444	0.305282	0.285076	0.325487
LDL cholesterol	Enhanced_PRS	PRS+Age+Sex	UKB	African	7376	both	Genomics	-	-	-	0.248308	0.232267	0.264349	0.801444	0.309826	0.289811	0.329841
LDL cholesterol	Enhanced_PRS	PRS_only	UKB	South Asian	6364	both	Genomics	0.11288	0.098598	0.127869	0.259418	0.241548	0.277289	0.76299	0.340002	0.316581	0.363424
LDL cholesterol	Enhanced_PRS	PRS+Age+Sex	UKB	South Asian	6364	both	Genomics	-	-	-	0.266434	0.24864	0.284228	0.76299	0.349198	0.325877	0.372519
LDL cholesterol	comparator	PRS_only	UKB	East Asian	2380	both	Johnson 2015	0.0265848	0.0153028	0.0407558	-0.119214	-0.148207	-0.0902203	0.762072	0.156434	0.118388	0.19448
LDL cholesterol	comparator	PRS+Age+Sex	UKB	East Asian	2380	both	Johnson 2015	-	-	-	-0.125625	-0.153871	-0.0973779	0.762072	0.164846	0.127781	0.201912
LDL cholesterol	comparator	PRS_only	UKB	European	65087	both	Johnson 2015	0.066268	0.0626191	0.0700051	-0.225364	-0.231864	-0.218865	0.813313	0.277095	0.269104	0.285085
LDL cholesterol	comparator	PRS+Age+Sex	UKB	European	65087	both	Johnson 2015	-	-	-	-0.231081	-0.237416	-0.224745	0.813313	0.284123	0.276333	0.291912
LDL cholesterol	comparator	PRS_only	UKB	African	7376	both	Johnson 2015	0.0186682	0.0130349	0.0252662	-0.111013	-0.129384	-0.0926425	0.801444	0.138517	0.115594	0.161439
LDL cholesterol	comparator	PRS+Age+Sex	UKB	African	7376	both	Johnson 2015	-	-	-	-0.112282	-0.130516	-0.0940485	0.801444	0.1401	0.117349	0.162852
LDL cholesterol	comparator	PRS_only	UKB	South Asian	6364	both	Johnson 2015	0.0515687	0.0414773	0.0626277	-0.173641	-0.19194	-0.155343	0.76299	0.22758	0.203598	0.251563
LDL cholesterol	comparator	PRS+Age+Sex	UKB	South Asian	6364	both	Johnson 2015	-	-	-	-0.177389	-0.195617	-0.159162	0.76299	0.232493	0.208603	0.256383
LDL cholesterol	comparator	PRS_only	MEC	African	223	both	Johnson 2015	0.00054253	0.0115638	0.023509	-0.0269131	-0.179209	0.125383	1.11646	0.0241056	-0.112303	0.160515
LDL cholesterol	comparator	PRS+Sex	MEC	African	223	both	Johnson 2015	-	-	-	-0.0306668	-0.183399	0.122065	1.11646	0.0274678	-0.109332	0.164267
LDL cholesterol	comparator	PRS_only	JHS	African	1271	both	Johnson 2015	0.0106115	0.00233915	0.024663	-0.101747	-0.155803	-0.0476924	0.941099	0.108116	0.0506774	0.165554
LDL cholesterol	comparator	PRS+Age+Sex	JHS	African	1271	both	Johnson 2015	-	-	-	-0.0998268	-0.153501	-0.0461529	0.941099	0.106075	0.0490415	0.163108
LDL cholesterol	comparator	PRS_only	ARIC	European	8932	both	Johnson 2015	0.0519666	0.0433517	0.0612697	-0.24816	-0.270144	-0.226177	0.975092	0.2545	0.231954	0.277045
LDL cholesterol	comparator	PRS+Age+Sex	ARIC	European	8932	both	Johnson 2015	-	-	-	-0.250026	-0.271791	-0.22826	0.975092	0.256413	0.234091	0.278734
LDL cholesterol	comparator	PRS_only	ARIC	African	2826	both	Johnson 2015	0.00906315	0.00342853	0.0173163	-0.11414	-0.158159	-0.0701215	1.12205	0.101725	0.0624942	0.140956
LDL cholesterol	comparator	PRS+Age+Sex	ARIC	African	2826	both	Johnson 2015	-	-	-	-0.11259	-0.156318	-0.068861	1.12205	0.100343	0.0613708	0.139315
LDL cholesterol	comparator	PRS_only	OLA	European	3698	both	Johnson 2015	0.0449495	0.032772	0.0588427	-0.221871	-0.254842	-0.1889	0.980033	0.226391	0.192748	0.260034
LDL cholesterol	comparator	PRS+Sex	OLA	European	3698	both	Johnson 2015	-	-	-	-0.221679	-0.254624	-0.188733	0.980033	0.226195	0.192578	0.259812
LDL cholesterol	comparator	PRS_only	OLA	African	1057	both	Johnson 2015	0.0191846	0.00623382	0.0388394	-0.133518	-0.191125	-0.0759101	0.950401	0.140485	0.0798717	0.201099
LDL cholesterol	comparator	PRS+Sex	OLA	African	1057	both	Johnson 2015	-	-	-	-0.133743	-0.191342	-0.0761434	0.950401	0.140722	0.0801171	0.201328
LDL cholesterol	comparator	PRS_only	UKB	East Asian	2380	both	Tam 2021	0.0464198	0.0312683	0.0642186	0.174376	0.14261	0.206142	0.762072	0.228818	0.187135	0.270502
LDL cholesterol	comparator	PRS+Age+Sex	UKB	East Asian	2380	both	Tam 2021	-	-	-	0.176855	0.145916	0.207794	0.762072	0.232071	0.191473	0.27267
LDL cholesterol	comparator	PRS_only	UKB	European	65087	both	Tam 2021	0.0147024	0.0129225	0.0165935	0.0931759	0.0873159	0.0990359	0.813313	0.114563	0.107358	0.121769
LDL cholesterol	comparator	PRS+Age+Sex	UKB	European	65087	both	Tam 2021	-	-	-	0.0942859	0.0885598	0.100012	0.813313	0.115928	0.108888	0.122969
LDL cholesterol	comparator	PRS_only	UKB	African	7376	both	Tam 2021	0.052104	0.0426511	0.0623897	0.160177	0.144584	0.17577	0.801444	0.199861	0.180404	0.219317
LDL cholesterol	comparator	PRS+Age+Sex	UKB	African	7376	both	Tam 2021	-	-	-	0.162316	0.146853	0.177778	0.801444	0.202529	0.183235	0.221822
LDL cholesterol	comparator	PRS_only	UKB	South Asian	6364	both	Tam 2021	0.0239508	0.0170808	0.0319141	0.118336	0.0997733	0.136899	0.76299	0.155095	0.130766	0.179424
LDL cholesterol	comparator	PRS+Age+Sex	UKB	South Asian	6364	both	Tam 2021	-	-	-	0.120098	0.101608	0.138588	0.76299	0.157405	0.133172	0.181638
LDL cholesterol	comparator	PRS_only	MEC	African	223	both	Tam 2021	0.0128833	0.00029761	0.0578131	0.115023	-0.0177186	0.247764	1.11646	0.103024	-0.0158703	0.221918
LDL cholesterol	comparator	PRS+Sex	MEC	African	223	both	Tam 2021	-	-	-	0.11844	-0.0146116	0.251492	1.11646	0.106085	-0.0130874	0.225258
LDL cholesterol	comparator	PRS_only	JHS	African	1271	both	Tam 2021	0.0156284	0.00498115	0.0319364	0.125744	0.0708369	0.18065	0.941099	0.133614	0.0752704	0.191957
LDL cholesterol	comparator	PRS+Age+Sex	JHS	African	1271	both	Tam 2021	-	-	-	0.129312	0.0748196	0.183804	0.941099	0.137405	0.0795024	0.195308
LDL cholesterol	comparator	PRS_only	ARIC	European	8932	both	Tam 2021	0.0151915	0.0105639	0.0206273	0.128696	0.107205	0.150188	0.975092	0.131984	0.109943	0.154024
LDL cholesterol	comparator	PRS+Age+Sex	ARIC	European	8932	both	Tam 2021	-	-	-	0.129405	0.10812	0.15069	0.975092	0.132711	0.110882	0.15454
LDL cholesterol	comparator	PRS_only	ARIC	African	2826	both	Tam 2021	0.0137153	0.00649767	0.0235019	0.138338	0.0950713	0.181605	1.12205	0.123291	0.0847302	0.161851
LDL cholesterol	comparator	PRS+Age+Sex	ARIC	African	2826	both	Tam 2021	-	-	-	0.136756	0.0937822	0.17973	1.12205	0.121881	0.0835812	0.16018
LDL cholesterol	comparator	PRS_only	OLA	European	3698	both	Tam 2021	0.0227427	0.0142007	0.0331754	0.149773	0.118121	0.181425	0.980033	0.152825	0.120528	0.185122
LDL cholesterol	comparator	PRS+Sex	OLA	European	3698	both	Tam 2021	-	-	-	0.14923	0.117598	0.180862	0.980033	0.15227	0.119994	0.184547
LDL cholesterol	comparator	PRS_only	OLA	African	1057	both	Tam 2021	0.0179003	0.00550226	0.0370385	0.114034	0.0630655	0.165003	0.950401	0.119986	0.0663567	0.173615
LDL cholesterol	comparator	PRS+Sex	OLA	African	1057	both	Tam 2021	-	-	-	0.114136	0.0631739	0.165098	0.950401	0.120092	0.0664708	0.173714
LDL cholesterol	comparator	PRS_only	UKB	East Asian	2380	both	Trinder 2020	0.0346497	0.0216354	0.0504537	0.137978	0.108706	0.167249	0.762072	0.181056	0.142646	0.219466
LDL cholesterol	comparator	PRS+Age+Sex	UKB	East Asian	2380	both	Trinder 2020	-	-	-	0.1422	0.113689	0.17071	0.762072	0.186596	0.149184	0.224008
LDL cholesterol	comparator	PRS_only	UKB	European	65087	both	Trinder 2020	0.0698297	0.0660967	0.0736496	0.22271	0.216465	0.228955	0.813313	0.273831	0.266153	0.281509
LDL cholesterol	comparator	PRS+Age+Sex	UKB	European	65087	both	Trinder 2020	-	-	-	0.229175	0.22309	0.23526	0.813313	0.28178	0.274298	0.289262
LDL cholesterol	comparator	PRS_only	UKB	African	7376	both	Trinder 2020	0.0248266	0.0182881	0.0323049	0.125465	0.107518	0.143413	0.801444	0.156549	0.134155	0.178943
LDL cholesterol	comparator	PRS+Age+Sex	UKB	African	7376	both	Trinder 2020	-	-	-	0.125734	0.107924	0.143544	0.801444	0.156884	0.134661	0.179107
LDL cholesterol	comparator	PRS_only	UKB	South Asian	6364	both	Trinder 2020	0.0567687	0.0462062	0.0682758	0.18576	0.167154	0.204366	0.76299	0.243463	0.219077	0.267849
LDL cholesterol	comparator	PRS+Age+Sex	UKB	South Asian	6364	both	Trinder 2020	-	-	-	0.188736	0.170205	0.207266	0.76299	0.247363	0.223077	0.27165
LDL cholesterol	comparator	PRS_only	MEC	African	223	both	Trinder 2020	0.0118498	0.00048204	0.0556982	0.114874	-0.0234284	0.253177	1.11646	0.102891	-0.0209845	0.226767
LDL cholesterol	comparator	PRS+Sex	MEC	African	223	both	Trinder 2020	-	-	-	0.117874	-0.0207	0.256448	1.11646	0.105578	-0.0185406	0.229697
LDL cholesterol	comparator	PRS_only	JHS	African	1271	both	Trinder 2020	0.0209612	0.00820456	0.0392537	0.139658	0.0871442	0.192172	0.941099	0.148399	0.0925983	0.2042
LDL cholesterol	comparator	PRS+Age+Sex	JHS	African	1271	both	Trinder 2020	-	-	-	0.137678	0.0855347	0.189821	0.941099	0.146295	0.0908881	0.201701
LDL cholesterol	comparator	PRS_only	ARIC	European	8932	both	Trinder 2020	0.0562321	0.0472919	0.065847	0.25148	0.230112	0.272848	0.975092	0.257904	0.23599	0.279818
LDL cholesterol	comparator	PRS+Age+Sex	ARIC	European	8932	both	Trinder 2020	-	-	-	0.252101	0.230948	0.273255	0.975092	0.258541	0.236847	0.280236
LDL cholesterol	comparator	PRS_only	ARIC	African	2826	both	Trinder 2020	0.0137655	0.00653242	0.0235668	0.136955	0.0941996	0.17971	1.12205	0.122058	0.0839533	0.160162
LDL cholesterol	comparator	PRS+Age+Sex	ARIC	African	2826	both	Trinder 2020	-	-	-	0.135423	0.092943	0.177903	1.12205	0.120692	0.0828334	0.158552
LDL cholesterol	comparator	PRS_only	OLA	European	3698	both	Trinder 2020	0.053672	0.0403821	0.0686106	0.233912	0.202247	0.265577	0.980033	0.238677	0.206367	0.270988
LDL cholesterol	comparator	PRS+Sex	OLA	European	3698	both	Trinder 2020	-	-	-	0.234338	0.2027	0.265975	0.980033	0.239112	0.20683	0.271394
LDL cholesterol	comparator	PRS_only	OLA	African	1057	both	Trinder 2020	0.0211353	0.0073822	0.0415377	0.134436	0.0792289	0.189643	0.950401	0.141452	0.0833636	0.19954
LDL cholesterol	comparator	PRS+Sex	OLA	African	1057	both	Trinder 2020	-	-	-	0.13546	0.0802459	0.190674	0.950401	0.142529	0.0844337	0.200625
LDL cholesterol	comparator	PRS_only	UKB	East Asian	2380	both	Xie 2020	0.0793633	0.0596947	0.101295	0.218368	0.188476	0.248261	0.762072	0.286546	0.24732	0.325772
LDL cholesterol	comparator	PRS+Age+Sex	UKB	East Asian	2380	both	Xie 2020	-	-	-	0.218607	0.189511	0.247703	0.762072	0.286859	0.248678	0.32504
LDL cholesterol	comparator	PRS_only	UKB	European	65087	both	Xie 2020	0.121901	0.117223	0.126644	0.283246	0.277406	0.289087	0.813313	0.348263	0.341082	0.355444
LDL cholesterol	comparator	PRS+Age+Sex	UKB	European	65087	both	Xie 2020	-	-	-	0.290339	0.284663	0.296015	0.813313	0.356983	0.350004	0.363962
LDL cholesterol	comparator	PRS_only	UKB	African	7376	both	Xie 2020	0.0994051	0.0867819	0.112686	0.236471	0.220225	0.252716	0.801444	0.295056	0.274786	0.315326
LDL cholesterol	comparator	PRS+Age+Sex	UKB	African	7376	both	Xie 2020	-	-	-	0.241119	0.225024	0.257215	0.801444	0.300856	0.280773	0.320939
LDL cholesterol	comparator	PRS_only	UKB	South Asian	6364	both	Xie 2020	0.0863965	0.0736189	0.0999909	0.22278	0.204979	0.240582	0.76299	0.291983	0.268652	0.315315
LDL cholesterol	comparator	PRS+Age+Sex	UKB	South Asian	6364	both	Xie 2020	-	-	-	0.22626	0.208538	0.243982	0.76299	0.296545	0.273318	0.319772
LDL cholesterol	comparator	PRS_only	MEC	African	223	both	Xie 2020	0.0432308	0.00633281	0.108557	0.225861	0.0857732	0.365949	1.11646	0.2023	0.0768257	0.327775
LDL cholesterol	comparator	PRS+Sex	MEC	African	223	both	Xie 2020	-	-	-	0.223193	0.0825698	0.363815	1.11646	0.19991	0.0739565	0.325864
LDL cholesterol	comparator	PRS_only	JHS	African	1271	both	Xie 2020	0.0522849	0.0309576	0.0784352	0.23139	0.177189	0.285592	0.941099	0.245873	0.188278	0.303467
LDL cholesterol	comparator	PRS+Age+Sex	JHS	African	1271	both	Xie 2020	-	-	-	0.234797	0.181032	0.288561	0.941099	0.249492	0.192362	0.306622
LDL cholesterol	comparator	PRS_only	ARIC	European	8932	both	Xie 2020	0.0709728	0.061027	0.0815474	0.294122	0.272051	0.316192	0.975092	0.301635	0.279	0.324269
LDL cholesterol	comparator	PRS+Age+Sex	ARIC	European	8932	both	Xie 2020	-	-	-	0.295308	0.273464	0.317153	0.975092	0.302852	0.280449	0.325254
LDL cholesterol	comparator	PRS_only	ARIC	African	2826	both	Xie 2020	0.034372	0.0223701	0.0487267	0.232689	0.187201	0.278177	1.12205	0.207379	0.166839	0.247919
LDL cholesterol	comparator	PRS+Age+Sex	ARIC	African	2826	both	Xie 2020	-	-	-	0.232966	0.187808	0.278124	1.12205	0.207625	0.167379	0.247872
LDL cholesterol	comparator	PRS_only	OLA	European	3698	both	Xie 2020	0.0849547	0.0684913	0.102834	0.312883	0.279778	0.345988	0.980033	0.319258	0.285479	0.353037
LDL cholesterol	comparator	PRS+Sex	OLA	European	3698	both	Xie 2020	-	-	-	0.31222	0.279132	0.345307	0.980033	0.318581	0.284819	0.352342
LDL cholesterol	comparator	PRS_only	OLA	African	1057	both	Xie 2020	0.0497243	0.0272225	0.078092	0.193661	0.142575	0.244748	0.950401	0.203768	0.150016	0.257521
LDL cholesterol	comparator	PRS+Sex	OLA	African	1057	both	Xie 2020	-	-	-	0.19352	0.142439	0.244602	0.950401	0.203619	0.149872	0.257367
LDL cholesterol	comparator	PRS_only	UKB	East Asian	2380	both	Leal 2020	0.0465931	0.0314128	0.0644186	0.159129	0.130197	0.18806	0.762072	0.208811	0.170847	0.246775
LDL cholesterol	comparator	PRS+Age+Sex	UKB	East Asian	2380	both	Leal 2020	-	-	-	0.161924	0.133753	0.190094	0.762072	0.212478	0.175513	0.249444
LDL cholesterol	comparator	PRS_only	UKB	European	65087	both	Leal 2020	0.0762292	0.0723527	0.0801898	0.226756	0.220691	0.23282	0.813313	0.278805	0.271349	0.286262
LDL cholesterol	comparator	PRS+Age+Sex	UKB	European	65087	both	Leal 2020	-	-	-	0.23193	0.226021	0.237839	0.813313	0.285167	0.277902	0.292432
LDL cholesterol	comparator	PRS_only	UKB	African	7376	both	Leal 2020	0.040052	0.0317289	0.0492545	0.150989	0.134117	0.16786	0.801444	0.188396	0.167345	0.209447
LDL cholesterol	comparator	PRS+Age+Sex	UKB	African	7376	both	Leal 2020	-	-	-	0.153587	0.136853	0.170322	0.801444	0.191638	0.170758	0.212518
LDL cholesterol	comparator	PRS_only	UKB	South Asian	6364	both	Leal 2020	0.035299	0.0269201	0.0447187	0.141739	0.123531	0.159946	0.76299	0.185768	0.161904	0.209631
LDL cholesterol	comparator	PRS+Age+Sex	UKB	South Asian	6364	both	Leal 2020	-	-	-	0.144548	0.126412	0.162684	0.76299	0.189449	0.165679	0.213219
LDL cholesterol	comparator	PRS_only	MEC	African	223	both	Leal 2020	0.00242641	0.00668591	0.0319018	0.0537422	-0.089925	0.197409	1.11646	0.048136	-0.0805444	0.176817
LDL cholesterol	comparator	PRS+Sex	MEC	African	223	both	Leal 2020	-	-	-	0.0571873	-0.0868504	0.201225	1.11646	0.0512218	-0.0777905	0.180234
LDL cholesterol	comparator	PRS_only	JHS	African	1271	both	Leal 2020	0.0121974	0.00312031	0.0270161	0.107187	0.0541158	0.160259	0.941099	0.113896	0.0575028	0.170289
LDL cholesterol	comparator	PRS+Age+Sex	JHS	African	1271	both	Leal 2020	-	-	-	0.108195	0.0555158	0.160875	0.941099	0.114967	0.0589904	0.170944
LDL cholesterol	comparator	PRS_only	ARIC	European	8932	both	Leal 2020	0.0541138	0.0453329	0.063576	0.248469	0.226923	0.270014	0.975092	0.254816	0.23272	0.276912
LDL cholesterol	comparator	PRS+Age+Sex	ARIC	European	8932	both	Leal 2020	-	-	-	0.24792	0.226585	0.269256	0.975092	0.254254	0.232373	0.276134
LDL cholesterol	comparator	PRS_only	ARIC	African	2826	both	Leal 2020	0.0155336	0.00777685	0.0258399	0.148743	0.10507	0.192417	1.12205	0.132564	0.0936412	0.171487
LDL cholesterol	comparator	PRS+Age+Sex	ARIC	African	2826	both	Leal 2020	-	-	-	0.147259	0.103886	0.190632	1.12205	0.131241	0.0925856	0.169896
LDL cholesterol	comparator	PRS_only	OLA	European	3698	both	Leal 2020	0.0420271	0.0302533	0.0555392	0.228621	0.193432	0.263811	0.980033	0.233279	0.197373	0.269185
LDL cholesterol	comparator	PRS+Sex	OLA	European	3698	both	Leal 2020	-	-	-	0.228491	0.193329	0.263653	0.980033	0.233146	0.197268	0.269024
LDL cholesterol	comparator	PRS_only	OLA	African	1057	both	Leal 2020	0.0363812	0.0174353	0.0615543	0.173802	0.119827	0.227776	0.950401	0.182872	0.12608	0.239663
LDL cholesterol	comparator	PRS+Sex	OLA	African	1057	both	Leal 2020	-	-	-	0.173818	0.119851	0.227785	0.950401	0.182889	0.126106	0.239672
Omega-6 fatty acids	Enhanced_PRS	PRS_only	UKB	European	20128	both	Genomics	0.0666694	0.0601549	0.0734688	0.178054	0.16885	0.187258	0.675336	0.263652	0.250024	0.277281
Omega-6 fatty acids	Enhanced_PRS	PRS+Age+Sex	UKB	European	20128	both	Genomics	-	-	-	0.178358	0.169353	0.187363	0.675336	0.264103	0.250769	0.277436
Omega-6 fatty acids	Enhanced_PRS	PRS_only	UKB	South Asian	2348	both	Genomics	0.0564521	0.0396339	0.0758328	0.195568	0.163215	0.227922	0.811688	0.24094	0.20108	0.2808
Omega-6 fatty acids	Enhanced_PRS	PRS+Age+Sex	UKB	South Asian	2348	both	Genomics	-	-	-	0.193621	0.161609	0.225632	0.811688	0.23854	0.199103	0.277978
Omega-6 fatty acids	Enhanced_PRS	PRS_only	UKB	African	2238	both	Genomics	0.0273657	0.0155937	0.0421996	0.105672	0.0795596	0.131784	0.637859	0.165666	0.124729	0.206604
Omega-6 fatty acids	Enhanced_PRS	PRS+Age+Sex	UKB	African	2238	both	Genomics	-	-	-	0.105674	0.079733	0.131614	0.637859	0.165669	0.125001	0.206338
Omega-6 fatty acids	Enhanced_PRS	PRS_only	UKB	East Asian	669	both	Genomics	0.0249733	0.00695461	0.0533156	0.109742	0.0577032	0.161781	0.71624	0.15322	0.0805641	0.225876
Omega-6 fatty acids	Enhanced_PRS	PRS+Age+Sex	UKB	East Asian	669	both	Genomics	-	-	-	0.109633	0.0577964	0.16147	0.71624	0.153068	0.0806942	0.225442
Omega-3 fatty acids	Enhanced_PRS	PRS_only	UKB	European	20128	both	Genomics	0.0845658	0.0773425	0.0920499	0.0638035	0.0609033	0.0667037	0.223661	0.285269	0.272302	0.298236
Omega-3 fatty acids	Enhanced_PRS	PRS+Age+Sex	UKB	European	20128	both	Genomics	-	-	-	0.0641317	0.0613336	0.0669297	0.223661	0.286736	0.274226	0.299247
Omega-3 fatty acids	Enhanced_PRS	PRS_only	UKB	South Asian	2348	both	Genomics	0.0714186	0.0525756	0.0926474	0.0598829	0.0511453	0.0686205	0.249056	0.24044	0.205357	0.275522
Omega-3 fatty acids	Enhanced_PRS	PRS+Age+Sex	UKB	South Asian	2348	both	Genomics	-	-	-	0.0593983	0.0506593	0.0681373	0.249056	0.238494	0.203405	0.273582
Omega-3 fatty acids	Enhanced_PRS	PRS_only	UKB	African	2238	both	Genomics	0.0151536	0.00674234	0.0267886	0.0235502	0.015681	0.0314195	0.230939	0.101976	0.0679008	0.136051
Omega-3 fatty acids	Enhanced_PRS	PRS+Age+Sex	UKB	African	2238	both	Genomics	-	-	-	0.0247423	0.0170378	0.0324467	0.230939	0.107137	0.0737761	0.140499
Omega-3 fatty acids	Enhanced_PRS	PRS_only	UKB	East Asian	669	both	Genomics	0.0441018	0.0186435	0.0790568	0.0604046	0.0390627	0.0817465	0.265359	0.227634	0.147207	0.308061
Omega-3 fatty acids	Enhanced_PRS	PRS+Age+Sex	UKB	East Asian	669	both	Genomics	-	-	-	0.0623688	0.0417968	0.0829408	0.265359	0.235036	0.157511	0.312561
Phosphatidylcholines	Enhanced_PRS	PRS_only	UKB	European	20128	both	Genomics	0.0749561	0.068097	0.0820888	0.100815	0.0959224	0.105708	0.373827	0.269684	0.256595	0.282773
Phosphatidylcholines	Enhanced_PRS	PRS+Age+Sex	UKB	European	20128	both	Genomics	-	-	-	0.101117	0.0965625	0.105672	0.373827	0.270492	0.258308	0.282677
Phosphatidylcholines	Enhanced_PRS	PRS_only	UKB	South Asian	2348	both	Genomics	0.0613903	0.0438661	0.0814181	0.0894207	0.0752721	0.103569	0.351129	0.254666	0.214372	0.294961
Phosphatidylcholines	Enhanced_PRS	PRS+Age+Sex	UKB	South Asian	2348	both	Genomics	-	-	-	0.0872375	0.0738227	0.100652	0.351129	0.248449	0.210244	0.286654
Phosphatidylcholines	Enhanced_PRS	PRS_only	UKB	African	2238	both	Genomics	0.0496259	0.0335075	0.0685187	0.0757336	0.0619965	0.0894706	0.360589	0.210028	0.171931	0.248124
Phosphatidylcholines	Enhanced_PRS	PRS+Age+Sex	UKB	African	2238	both	Genomics	-	-	-	0.0761117	0.0627301	0.0894932	0.360589	0.211076	0.173966	0.248187
Phosphatidylcholines	Enhanced_PRS	PRS_only	UKB	East Asian	669	both	Genomics	0.0533616	0.0250058	0.0908226	0.084995	0.0578271	0.112163	0.385014	0.220758	0.150195	0.291322
Phosphatidylcholines	Enhanced_PRS	PRS+Age+Sex	UKB	East Asian	669	both	Genomics	-	-	-	0.0865563	0.0611811	0.111931	0.385014	0.224813	0.158906	0.29072
Phosphoglycerides	Enhanced_PRS	PRS_only	UKB	European	20128	both	Genomics	0.0678547	0.061289	0.0747037	0.102511	0.0972617	0.10776	0.396091	0.258806	0.245554	0.272059
Phosphoglycerides	Enhanced_PRS	PRS+Age+Sex	UKB	European	20128	both	Genomics	-	-	-	0.103045	0.0981095	0.107981	0.396091	0.260155	0.247694	0.272617
Phosphoglycerides	Enhanced_PRS	PRS_only	UKB	South Asian	2348	both	Genomics	0.056616	0.0397736	0.0760188	0.0932968	0.0778859	0.108708	0.383157	0.243495	0.203274	0.283715
Phosphoglycerides	Enhanced_PRS	PRS+Age+Sex	UKB	South Asian	2348	both	Genomics	-	-	-	0.0909196	0.0762092	0.10563	0.383157	0.23729	0.198898	0.275683
Phosphoglycerides	Enhanced_PRS	PRS_only	UKB	African	2238	both	Genomics	0.0423646	0.0275007	0.0600956	0.0737427	0.0592106	0.0882749	0.382189	0.192948	0.154925	0.230972
Phosphoglycerides	Enhanced_PRS	PRS+Age+Sex	UKB	African	2238	both	Genomics	-	-	-	0.074468	0.0603285	0.0886075	0.382189	0.194846	0.15785	0.231842
Phosphoglycerides	Enhanced_PRS	PRS_only	UKB	East Asian	669	both	Genomics	0.0445876	0.0189683	0.0796828	0.0824582	0.053491	0.111426	0.403485	0.204365	0.132572	0.276158
Phosphoglycerides	Enhanced_PRS	PRS+Age+Sex	UKB	East Asian	669	both	Genomics	-	-	-	0.0837814	0.0565306	0.111032	0.403485	0.207644	0.140106	0.275183
PUFAs	Enhanced_PRS	PRS_only	UKB	European	20128	both	Genomics	0.074111	0.0672857	0.0812111	0.218359	0.207696	0.229022	0.796633	0.274102	0.260717	0.287487
PUFAs	Enhanced_PRS	PRS+Age+Sex	UKB	European	20128	both	Genomics	-	-	-	0.21799	0.207624	0.228356	0.796633	0.273639	0.260627	0.286651
PUFAs	Enhanced_PRS	PRS_only	UKB	South Asian	2348	both	Genomics	0.0645734	0.0466148	0.084998	0.228805	0.193566	0.264045	0.898794	0.254569	0.215362	0.293777
PUFAs	Enhanced_PRS	PRS+Age+Sex	UKB	South Asian	2348	both	Genomics	-	-	-	0.225983	0.191074	0.260893	0.898794	0.251429	0.212589	0.29027
PUFAs	Enhanced_PRS	PRS_only	UKB	African	2238	both	Genomics	0.0258922	0.0144734	0.0403922	0.117535	0.0876539	0.147416	0.76217	0.154211	0.115006	0.193417
PUFAs	Enhanced_PRS	PRS+Age+Sex	UKB	African	2238	both	Genomics	-	-	-	0.117137	0.0875694	0.146704	0.76217	0.153689	0.114895	0.192482
PUFAs	Enhanced_PRS	PRS_only	UKB	East Asian	669	both	Genomics	0.0385076	0.0149863	0.0717648	0.169003	0.104915	0.233092	0.845791	0.199817	0.124044	0.275591
PUFAs	Enhanced_PRS	PRS+Age+Sex	UKB	East Asian	669	both	Genomics	-	-	-	0.176724	0.113523	0.239926	0.845791	0.208946	0.134221	0.28367
Resting heart rate	Enhanced_PRS	PRS_only	UKB	East Asian	2763	both	Genomics	0.0565103	0.0409014	0.0742965	2.52976	2.14419	2.91533	10.41	0.243012	0.205974	0.28005
Resting heart rate	Enhanced_PRS	PRS+Age+Sex	UKB	East Asian	2763	both	Genomics	-	-	-	2.54835	2.16267	2.93403	10.41	0.244798	0.207749	0.281847
Resting heart rate	Enhanced_PRS	PRS_only	UKB	European	78261	both	Genomics	0.0714827	0.0680401	0.0749968	2.9557	2.88107	3.03033	11.5625	0.255629	0.249174	0.262083
Resting heart rate	Enhanced_PRS	PRS+Age+Sex	UKB	European	78261	both	Genomics	-	-	-	2.95966	2.88528	3.03404	11.5625	0.255971	0.249538	0.262404
Resting heart rate	Enhanced_PRS	PRS_only	UKB	South Asian	9314	both	Genomics	0.055177	0.0464922	0.0645121	2.51778	2.30617	2.72939	11.4938	0.219055	0.200644	0.237466
Resting heart rate	Enhanced_PRS	PRS+Age+Sex	UKB	South Asian	9314	both	Genomics	-	-	-	2.51859	2.30726	2.72991	11.4938	0.219125	0.200739	0.237511
Resting heart rate	Enhanced_PRS	PRS_only	UKB	African	9340	both	Genomics	0.0284409	0.022164	0.0354486	1.7003	1.49873	1.90186	11.3389	0.149953	0.132177	0.167729
Resting heart rate	Enhanced_PRS	PRS+Age+Sex	UKB	African	9340	both	Genomics	-	-	-	1.69423	1.49294	1.89553	11.3389	0.149418	0.131666	0.16717
Resting heart rate	comparator	PRS_only	UKB	East Asian	2763	both	Xie 2020	0.0171443	0.00885969	0.0280191	1.35875	0.975008	1.74249	10.41	0.130523	0.0936606	0.167386
Resting heart rate	comparator	PRS+Age+Sex	UKB	East Asian	2763	both	Xie 2020	-	-	-	1.3594	0.97558	1.74321	10.41	0.130586	0.0937156	0.167456
Resting heart rate	comparator	PRS_only	UKB	European	78264	both	Xie 2020	0.0173191	0.0155529	0.0191768	1.42996	1.35449	1.50542	11.5625	0.123672	0.117146	0.130199
Resting heart rate	comparator	PRS+Age+Sex	UKB	European	78264	both	Xie 2020	-	-	-	1.43148	1.35626	1.50671	11.5625	0.123804	0.117298	0.13031
Resting heart rate	comparator	PRS_only	UKB	South Asian	9314	both	Xie 2020	0.015187	0.0106478	0.0205014	1.30801	1.09408	1.52195	11.4938	0.113801	0.0951883	0.132414
Resting heart rate	comparator	PRS+Age+Sex	UKB	South Asian	9314	both	Xie 2020	-	-	-	1.3045	1.09083	1.51816	11.4938	0.113495	0.094906	0.132085
Resting heart rate	comparator	PRS_only	UKB	African	9340	both	Xie 2020	0.01106	0.00723693	0.0156692	1.11832	0.903839	1.33281	11.3389	0.0986273	0.0797114	0.117543
Resting heart rate	comparator	PRS+Age+Sex	UKB	African	9340	both	Xie 2020	-	-	-	1.10426	0.889992	1.31853	11.3389	0.0973872	0.0784902	0.116284
Remnant cholesterol	Enhanced_PRS	PRS_only	UKB	European	20143	both	Genomics	0.0634489	0.0570793	0.0701077	0.103952	0.0984363	0.109467	0.411968	0.25233	0.238941	0.265718
Remnant cholesterol	Enhanced_PRS	PRS+Age+Sex	UKB	European	20143	both	Genomics	-	-	-	0.103484	0.0980084	0.10896	0.411968	0.251195	0.237903	0.264487
Remnant cholesterol	Enhanced_PRS	PRS_only	UKB	South Asian	2349	both	Genomics	0.031475	0.0190395	0.0467764	0.0725262	0.0562498	0.0888027	0.408859	0.177387	0.137577	0.217196
Remnant cholesterol	Enhanced_PRS	PRS+Age+Sex	UKB	South Asian	2349	both	Genomics	-	-	-	0.0731178	0.0569771	0.0892585	0.408859	0.178834	0.139356	0.218311
Remnant cholesterol	Enhanced_PRS	PRS_only	UKB	African	2241	both	Genomics	0.0326959	0.0197381	0.0486418	0.0631687	0.048937	0.0774005	0.386435	0.163465	0.126637	0.200294
Remnant cholesterol	Enhanced_PRS	PRS+Age+Sex	UKB	African	2241	both	Genomics	-	-	-	0.0631319	0.0489001	0.0773637	0.386435	0.16337	0.126542	0.200199
Remnant cholesterol	Enhanced_PRS	PRS_only	UKB	East Asian	670	both	Genomics	0.0301725	0.00988671	0.0605395	0.0699454	0.0398735	0.100017	0.388957	0.179828	0.102514	0.257142
Remnant cholesterol	Enhanced_PRS	PRS+Age+Sex	UKB	East Asian	670	both	Genomics	-	-	-	0.0715096	0.0414572	0.101562	0.388957	0.18385	0.106586	0.261114
Sphingomyelins	Enhanced_PRS	PRS_only	UKB	European	20128	both	Genomics	0.0705	0.0638225	0.0774574	0.0191423	0.018182	0.0201025	0.0716825	0.267042	0.253646	0.280439
Sphingomyelins	Enhanced_PRS	PRS+Age+Sex	UKB	European	20128	both	Genomics	-	-	-	0.019121	0.0182287	0.0200132	0.0716825	0.266745	0.254298	0.279193
Sphingomyelins	Enhanced_PRS	PRS_only	UKB	South Asian	2348	both	Genomics	0.0412279	0.0268849	0.0583176	0.0136668	0.0109998	0.0163337	0.0674349	0.202666	0.163118	0.242214
Sphingomyelins	Enhanced_PRS	PRS+Age+Sex	UKB	South Asian	2348	both	Genomics	-	-	-	0.0131286	0.0105844	0.0156728	0.0674349	0.194686	0.156957	0.232415
Sphingomyelins	Enhanced_PRS	PRS_only	UKB	African	2238	both	Genomics	0.0402087	0.0257431	0.057569	0.0133378	0.0106368	0.0160389	0.0705774	0.188982	0.150712	0.227252
Sphingomyelins	Enhanced_PRS	PRS+Age+Sex	UKB	African	2238	both	Genomics	-	-	-	0.013644	0.0110204	0.0162677	0.0705774	0.19332	0.156146	0.230494
Sphingomyelins	Enhanced_PRS	PRS_only	UKB	East Asian	669	both	Genomics	0.0417425	0.0170819	0.0760005	0.0137056	0.00872208	0.0186891	0.0713087	0.192201	0.122314	0.262087
Sphingomyelins	Enhanced_PRS	PRS+Age+Sex	UKB	East Asian	669	both	Genomics	-	-	-	0.0149869	0.0102817	0.0196921	0.0713087	0.21017	0.144187	0.276153
Total cholesterol	Enhanced_PRS	PRS_only	UKB	European	20143	both	Genomics	0.0623115	0.0559935	0.0689202	0.234081	0.22154	0.246622	0.930055	0.251685	0.238201	0.265169
Total cholesterol	Enhanced_PRS	PRS+Age+Sex	UKB	European	20143	both	Genomics	-	-	-	0.232809	0.220694	0.244925	0.930055	0.250318	0.237291	0.263345
Total cholesterol	Enhanced_PRS	PRS_only	UKB	South Asian	2349	both	Genomics	0.0379817	0.0242418	0.054507	0.180388	0.14366	0.217117	0.919561	0.196168	0.156226	0.236109
Total cholesterol	Enhanced_PRS	PRS+Age+Sex	UKB	South Asian	2349	both	Genomics	-	-	-	0.174323	0.138317	0.210329	0.919561	0.189572	0.150416	0.228727
Total cholesterol	Enhanced_PRS	PRS_only	UKB	African	2241	both	Genomics	0.0358187	0.0222149	0.0523701	0.159071	0.124886	0.193256	0.906847	0.175411	0.137714	0.213108
Total cholesterol	Enhanced_PRS	PRS+Age+Sex	UKB	African	2241	both	Genomics	-	-	-	0.158873	0.124903	0.192842	0.906847	0.175193	0.137734	0.212651
Total cholesterol	Enhanced_PRS	PRS_only	UKB	East Asian	670	both	Genomics	0.0316764	0.0107743	0.0625946	0.151079	0.087735	0.214423	0.913785	0.165333	0.0960127	0.234654
Total cholesterol	Enhanced_PRS	PRS+Age+Sex	UKB	East Asian	670	both	Genomics	-	-	-	0.161487	0.0994606	0.223514	0.913785	0.176724	0.108845	0.244603
Total cholesterol	comparator	PRS_only	UKB	European	20143	both	Tam 2021	0.0164444	0.01314	0.0201054	0.116186	0.103777	0.128596	0.930055	0.124924	0.111581	0.138267
Total cholesterol	comparator	PRS+Age+Sex	UKB	European	20143	both	Tam 2021	-	-	-	0.116645	0.104641	0.128649	0.930055	0.125418	0.112511	0.138324
Total cholesterol	comparator	PRS_only	UKB	South Asian	2349	both	Tam 2021	0.0138906	0.00605461	0.0248143	0.111313	0.0733692	0.149257	0.919561	0.12105	0.0797872	0.162313
Total cholesterol	comparator	PRS+Age+Sex	UKB	South Asian	2349	both	Tam 2021	-	-	-	0.114797	0.0776755	0.151918	0.919561	0.124838	0.0844702	0.165207
Total cholesterol	comparator	PRS_only	UKB	African	2241	both	Tam 2021	0.0267065	0.0150978	0.0413815	0.131179	0.0983772	0.163981	0.906847	0.144654	0.108483	0.180825
Total cholesterol	comparator	PRS+Age+Sex	UKB	African	2241	both	Tam 2021	-	-	-	0.13241	0.0998119	0.165008	0.906847	0.146011	0.110065	0.181958
Total cholesterol	comparator	PRS_only	UKB	East Asian	670	both	Tam 2021	0.0368588	0.0139535	0.0695564	0.185961	0.113874	0.258048	0.913785	0.203506	0.124618	0.282394
Total cholesterol	comparator	PRS+Age+Sex	UKB	East Asian	670	both	Tam 2021	-	-	-	0.18281	0.112252	0.253367	0.913785	0.200057	0.122843	0.277272
Total cholesterol	comparator	PRS_only	UKB	European	20143	both	Johnson 2015	0.0299306	0.0254649	0.0347332	-0.174514	-0.188235	-0.160793	0.930055	0.187638	0.172886	0.202391
Total cholesterol	comparator	PRS+Age+Sex	UKB	European	20143	both	Johnson 2015	-	-	-	-0.172116	-0.185389	-0.158842	0.930055	0.18506	0.170788	0.199331
Total cholesterol	comparator	PRS_only	UKB	South Asian	2349	both	Johnson 2015	0.0128201	0.0053499	0.0233917	-0.103914	-0.140805	-0.0670231	0.919561	0.113004	0.072886	0.153122
Total cholesterol	comparator	PRS+Age+Sex	UKB	South Asian	2349	both	Johnson 2015	-	-	-	-0.101611	-0.137728	-0.0654947	0.919561	0.1105	0.0712239	0.149776
Total cholesterol	comparator	PRS_only	UKB	African	2241	both	Johnson 2015	0.00984763	0.00337502	0.019611	-0.0917126	-0.129805	-0.0536205	0.906847	0.101133	0.0591285	0.143138
Total cholesterol	comparator	PRS+Age+Sex	UKB	African	2241	both	Johnson 2015	-	-	-	-0.0921455	-0.130008	-0.0542827	0.906847	0.101611	0.0598587	0.143363
Total cholesterol	comparator	PRS_only	UKB	East Asian	670	both	Johnson 2015	0.00772032	0.00015306	0.0263617	-0.0787259	-0.146409	-0.0110433	0.913785	0.0861536	0.0120853	0.160222
Total cholesterol	comparator	PRS+Age+Sex	UKB	East Asian	670	both	Johnson 2015	-	-	-	-0.0899441	-0.156354	-0.0235339	0.913785	0.0984303	0.0257543	0.171106
Total cholesterol	comparator	PRS_only	UKB	European	20143	both	Xie 2020	0.0547011	0.0487468	0.0609567	0.226018	0.213042	0.238994	0.930055	0.243016	0.229064	0.256968
Total cholesterol	comparator	PRS+Age+Sex	UKB	European	20143	both	Xie 2020	-	-	-	0.22581	0.213274	0.238347	0.930055	0.242793	0.229314	0.256272
Total cholesterol	comparator	PRS_only	UKB	South Asian	2349	both	Xie 2020	0.0318529	0.0193375	0.0472296	0.159036	0.123564	0.194508	0.919561	0.172948	0.134373	0.211523
Total cholesterol	comparator	PRS+Age+Sex	UKB	South Asian	2349	both	Xie 2020	-	-	-	0.153777	0.119024	0.18853	0.919561	0.167229	0.129435	0.205022
Total cholesterol	comparator	PRS_only	UKB	African	2241	both	Xie 2020	0.0527915	0.0361735	0.0721403	0.202801	0.167219	0.238384	0.906847	0.223634	0.184396	0.262871
Total cholesterol	comparator	PRS+Age+Sex	UKB	African	2241	both	Xie 2020	-	-	-	0.204621	0.169281	0.239961	0.906847	0.22564	0.18667	0.26461
Total cholesterol	comparator	PRS_only	UKB	East Asian	670	both	Xie 2020	0.0230771	0.0059633	0.0505823	0.142072	0.0719736	0.21217	0.913785	0.155476	0.0787642	0.232188
Total cholesterol	comparator	PRS+Age+Sex	UKB	East Asian	670	both	Xie 2020	-	-	-	0.146364	0.0778208	0.214907	0.913785	0.160173	0.0851632	0.235183
Total fatty acids	Enhanced_PRS	PRS_only	UKB	European	20128	both	Genomics	0.0645653	0.0581434	0.0712751	0.612589	0.580375	0.644803	2.37252	0.258202	0.244624	0.27178
Total fatty acids	Enhanced_PRS	PRS+Age+Sex	UKB	European	20128	both	Genomics	-	-	-	0.611014	0.579074	0.642955	2.37252	0.257538	0.244075	0.271001
Total fatty acids	Enhanced_PRS	PRS_only	UKB	South Asian	2348	both	Genomics	0.0665212	0.0483043	0.0871811	0.663012	0.562509	0.763515	2.52082	0.263014	0.223145	0.302883
Total fatty acids	Enhanced_PRS	PRS+Age+Sex	UKB	South Asian	2348	both	Genomics	-	-	-	0.659093	0.5588	0.759387	2.52082	0.26146	0.221674	0.301246
Total fatty acids	Enhanced_PRS	PRS_only	UKB	African	2238	both	Genomics	0.0168925	0.00792879	0.0290568	0.249623	0.170691	0.328554	2.00062	0.124772	0.085319	0.164226
Total fatty acids	Enhanced_PRS	PRS+Age+Sex	UKB	African	2238	both	Genomics	-	-	-	0.248837	0.170495	0.327179	2.00062	0.12438	0.0852207	0.163539
Total fatty acids	Enhanced_PRS	PRS_only	UKB	East Asian	669	both	Genomics	0.0260087	0.00751651	0.0547791	0.366299	0.196186	0.536413	2.31189	0.158442	0.0848594	0.232024
Total fatty acids	Enhanced_PRS	PRS+Age+Sex	UKB	East Asian	669	both	Genomics	-	-	-	0.372411	0.20448	0.540342	2.31189	0.161085	0.0884471	0.233723
Total triglycerides	Enhanced_PRS	PRS_only	UKB	European	20143	both	Genomics	0.0739909	0.0671729	0.0810837	0.153358	0.145865	0.16085	0.570888	0.26863	0.255506	0.281755
Total triglycerides	Enhanced_PRS	PRS+Age+Sex	UKB	European	20143	both	Genomics	-	-	-	0.153146	0.145846	0.160446	0.570888	0.26826	0.255473	0.281047
Total triglycerides	Enhanced_PRS	PRS_only	UKB	South Asian	2349	both	Genomics	0.0748944	0.0556298	0.0965034	0.158586	0.136037	0.181135	0.583386	0.271838	0.233186	0.31049
Total triglycerides	Enhanced_PRS	PRS+Age+Sex	UKB	South Asian	2349	both	Genomics	-	-	-	0.159897	0.137555	0.18224	0.583386	0.274085	0.235787	0.312384
Total triglycerides	Enhanced_PRS	PRS_only	UKB	African	2241	both	Genomics	0.0159558	0.00729039	0.02783	0.0493167	0.0332745	0.0653589	0.399893	0.123325	0.0832087	0.163441
Total triglycerides	Enhanced_PRS	PRS+Age+Sex	UKB	African	2241	both	Genomics	-	-	-	0.0514518	0.0356863	0.0672173	0.399893	0.128664	0.0892396	0.168088
Total triglycerides	Enhanced_PRS	PRS_only	UKB	East Asian	670	both	Genomics	0.0279122	0.00858659	0.0574175	0.0843026	0.0465752	0.12203	0.53267	0.158264	0.0874373	0.229091
Total triglycerides	Enhanced_PRS	PRS+Age+Sex	UKB	East Asian	670	both	Genomics	-	-	-	0.0832272	0.0466312	0.119823	0.53267	0.156245	0.0875423	0.224948
Total triglycerides	comparator	PRS_only	UKB	European	20143	both	Johnson 2015	0.0426779	0.0373761	0.0482981	-0.120631	-0.128521	-0.11274	0.570888	0.211304	0.197483	0.225125
Total triglycerides	comparator	PRS+Age+Sex	UKB	European	20143	both	Johnson 2015	-	-	-	-0.120779	-0.128472	-0.113086	0.570888	0.211563	0.198088	0.225038
Total triglycerides	comparator	PRS_only	UKB	South Asian	2349	both	Johnson 2015	0.0588977	0.0417281	0.0785995	-0.135624	-0.157557	-0.113691	0.583386	0.232477	0.194881	0.270073
Total triglycerides	comparator	PRS+Age+Sex	UKB	South Asian	2349	both	Johnson 2015	-	-	-	-0.135225	-0.156977	-0.113473	0.583386	0.231793	0.194507	0.269079
Total triglycerides	comparator	PRS_only	UKB	African	2241	both	Johnson 2015	0.00375222	0.00039708	0.0104806	-0.0263526	-0.0441389	-0.0085664	0.399893	0.0658993	0.0214217	0.110377
Total triglycerides	comparator	PRS+Age+Sex	UKB	African	2241	both	Johnson 2015	-	-	-	-0.0292073	-0.0467069	-0.0117077	0.399893	0.0730379	0.0292772	0.116799
Total triglycerides	comparator	PRS_only	UKB	East Asian	670	both	Johnson 2015	0.0209173	0.00487422	0.0474468	-0.0732362	-0.111233	-0.0352398	0.53267	0.137489	0.0661568	0.208821
Total triglycerides	comparator	PRS+Age+Sex	UKB	East Asian	670	both	Johnson 2015	-	-	-	-0.0681526	-0.105089	-0.0312164	0.53267	0.127945	0.0586037	0.197287
Total triglycerides	comparator	PRS_only	UKB	European	20143	both	Tam 2021	0.0193354	0.0157462	0.0232769	0.0811937	0.073208	0.0891794	0.570888	0.142224	0.128235	0.156212
Total triglycerides	comparator	PRS+Age+Sex	UKB	European	20143	both	Tam 2021	-	-	-	0.081365	0.0735741	0.0891559	0.570888	0.142524	0.128877	0.156171
Total triglycerides	comparator	PRS_only	UKB	South Asian	2349	both	Tam 2021	0.0433676	0.0286476	0.0608071	0.125097	0.101327	0.148867	0.583386	0.214433	0.173688	0.255178
Total triglycerides	comparator	PRS+Age+Sex	UKB	South Asian	2349	both	Tam 2021	-	-	-	0.124867	0.101293	0.148441	0.583386	0.214039	0.17363	0.254448
Total triglycerides	comparator	PRS_only	UKB	African	2241	both	Tam 2021	0.00620391	0.00140687	0.0143409	0.0310752	0.0147841	0.0473664	0.399893	0.0777089	0.0369702	0.118448
Total triglycerides	comparator	PRS+Age+Sex	UKB	African	2241	both	Tam 2021	-	-	-	0.0327881	0.0167717	0.0488044	0.399893	0.0819921	0.0419404	0.122044
Total triglycerides	comparator	PRS_only	UKB	East Asian	670	both	Tam 2021	0.0245839	0.00675531	0.0527376	0.0898057	0.046908	0.132703	0.53267	0.168595	0.088062	0.249129
Total triglycerides	comparator	PRS+Age+Sex	UKB	East Asian	670	both	Tam 2021	-	-	-	0.0913543	0.0497274	0.132981	0.53267	0.171503	0.0933549	0.24965
Total triglycerides	comparator	PRS_only	UKB	European	20143	both	Kuchenbaecker 2019	0.0403657	0.0352027	0.0458504	0.121062	0.11291	0.129214	0.570888	0.21206	0.19778	0.226339
Total triglycerides	comparator	PRS+Age+Sex	UKB	European	20143	both	Kuchenbaecker 2019	-	-	-	0.12257	0.114625	0.130515	0.570888	0.214701	0.200784	0.228618
Total triglycerides	comparator	PRS_only	UKB	South Asian	2349	both	Kuchenbaecker 2019	0.0431195	0.0284429	0.0605186	0.126031	0.102011	0.15005	0.583386	0.216033	0.174861	0.257205
Total triglycerides	comparator	PRS+Age+Sex	UKB	South Asian	2349	both	Kuchenbaecker 2019	-	-	-	0.125304	0.101473	0.149134	0.583386	0.214787	0.173939	0.255635
Total triglycerides	comparator	PRS_only	UKB	African	2241	both	Kuchenbaecker 2019	0.0120733	0.00473516	0.0226722	0.0415244	0.0259657	0.0570832	0.399893	0.103839	0.0649317	0.142746
Total triglycerides	comparator	PRS+Age+Sex	UKB	African	2241	both	Kuchenbaecker 2019	-	-	-	0.0429711	0.0276799	0.0582623	0.399893	0.107457	0.0692184	0.145695
Total triglycerides	comparator	PRS_only	UKB	East Asian	670	both	Kuchenbaecker 2019	0.0202237	0.00453717	0.0464273	0.0785241	0.0370769	0.119971	0.53267	0.147416	0.0696056	0.225226
Total triglycerides	comparator	PRS+Age+Sex	UKB	East Asian	670	both	Kuchenbaecker 2019	-	-	-	0.0810546	0.0408471	0.121262	0.53267	0.152167	0.0766837	0.227649
Total triglycerides	comparator	PRS_only	UKB	European	20143	both	Xie 2020	0.0496233	0.0439316	0.0556234	0.135988	0.127769	0.144207	0.570888	0.238204	0.223807	0.2526
Total triglycerides	comparator	PRS+Age+Sex	UKB	European	20143	both	Xie 2020	-	-	-	0.136885	0.128875	0.144894	0.570888	0.239775	0.225744	0.253805
Total triglycerides	comparator	PRS_only	UKB	South Asian	2349	both	Xie 2020	0.0737971	0.0546651	0.0952861	0.155695	0.13338	0.17801	0.583386	0.266881	0.22863	0.305132
Total triglycerides	comparator	PRS+Age+Sex	UKB	South Asian	2349	both	Xie 2020	-	-	-	0.15544	0.133314	0.177566	0.583386	0.266445	0.228518	0.304371
Total triglycerides	comparator	PRS_only	UKB	African	2241	both	Xie 2020	0.0164768	0.00764708	0.0285083	0.0500545	0.034036	0.0660729	0.399893	0.12517	0.0851129	0.165226
Total triglycerides	comparator	PRS+Age+Sex	UKB	African	2241	both	Xie 2020	-	-	-	0.0523217	0.0365795	0.0680639	0.399893	0.130839	0.0914733	0.170205
Total triglycerides	comparator	PRS_only	UKB	East Asian	670	both	Xie 2020	0.0370445	0.0140705	0.0698027	0.0966509	0.0592823	0.13402	0.53267	0.181446	0.111293	0.251599
Total triglycerides	comparator	PRS+Age+Sex	UKB	East Asian	670	both	Xie 2020	-	-	-	0.0937034	0.0574123	0.129995	0.53267	0.175913	0.107782	0.244043
Height	Enhanced_PRS	PRS_only	UKB	European	82092	both	Genomics	0.167767	0.163123	0.172449	3.59004	3.53534	3.64474	9.25114	0.388065	0.382152	0.393978
Height	Enhanced_PRS	PRS+Age+Sex	UKB	European	82092	both	Genomics	-	-	-	3.70577	3.67227	3.73927	9.25114	0.400574	0.396953	0.404195
Height	Enhanced_PRS	PRS_only	ARIC	European	9092	both	Genomics	0.12582	0.113308	0.138791	3.36747	3.18499	3.54994	9.39002	0.358622	0.339189	0.378054
Height	Enhanced_PRS	PRS+Age+Sex	ARIC	European	9092	both	Genomics	-	-	-	3.32705	3.22049	3.43361	9.39002	0.354317	0.342969	0.365666
Height	Enhanced_PRS	PRS_only	OLA	European	3774	both	Genomics	0.110164	0.091946	0.129594	3.29527	2.9964	3.59414	9.15222	0.360051	0.327395	0.392707
Height	Enhanced_PRS	PRS+Sex	OLA	European	3774	both	Genomics	-	-	-	3.34819	3.15096	3.54541	9.15222	0.365833	0.344284	0.387382
Height	Enhanced_PRS	PRS_only	UKB	East Asian	2852	both	Genomics	0.114595	0.0934094	0.137345	2.62807	2.35988	2.89627	7.96163	0.330093	0.296407	0.363779
Height	Enhanced_PRS	PRS+Age+Sex	UKB	East Asian	2852	both	Genomics	-	-	-	2.54129	2.35967	2.72291	7.96163	0.319192	0.29638	0.342004
Height	Enhanced_PRS	PRS_only	UKB	African	9354	both	Genomics	0.0459768	0.0380277	0.0546012	1.53619	1.39437	1.67802	8.66667	0.177253	0.160889	0.193617
Height	Enhanced_PRS	PRS+Age+Sex	UKB	African	9354	both	Genomics	-	-	-	1.68609	1.58563	1.78654	8.66667	0.194548	0.182957	0.206139
Height	Enhanced_PRS	PRS_only	JHS	African	1371	both	Genomics	0.0641721	0.041274	0.0912996	1.91346	1.52639	2.30053	9.5772	0.199793	0.159378	0.240209
Height	Enhanced_PRS	PRS+Age+Sex	JHS	African	1371	both	Genomics	-	-	-	1.87893	1.61372	2.14414	9.5772	0.196188	0.168496	0.22388
Height	Enhanced_PRS	PRS_only	ARIC	African	2988	both	Genomics	0.0457023	0.0321537	0.0613668	1.52072	1.27147	1.76996	8.94158	0.170073	0.142198	0.197947
Height	Enhanced_PRS	PRS+Age+Sex	ARIC	African	2988	both	Genomics	-	-	-	1.6276	1.45684	1.79836	8.94158	0.182026	0.162929	0.201123
Height	Enhanced_PRS	PRS_only	OLA	African	1067	both	Genomics	0.0845998	0.0552378	0.118874	1.90206	1.52629	2.27782	9.42761	0.201754	0.161896	0.241612
Height	Enhanced_PRS	PRS+Sex	OLA	African	1067	both	Genomics	-	-	-	1.87103	1.62338	2.11867	9.42761	0.198462	0.172195	0.22473
Height	Enhanced_PRS	PRS_only	UKB	South Asian	9323	both	Genomics	0.0913256	0.0804545	0.10274	2.67401	2.50278	2.84524	9.01205	0.296715	0.277714	0.315715
Height	Enhanced_PRS	PRS+Age+Sex	UKB	South Asian	9323	both	Genomics	-	-	-	2.80504	2.70028	2.90979	9.01205	0.311254	0.29963	0.322878

### Sheet: S9 Performance comparisons
			Comparison between Enhanced and Standard PRS			Comparison between Enhanced PRS and nearest external comparator PRS			Comparison between Standard PRS and nearest external comparator PRS
Trait	Disease/QT	Ancestry	Difference in effect sizes*	Standard error of the difference in effect sizes	P value	Difference in effect sizes*	Standard error of the difference in effect sizes	P value	Difference in effect sizes*	Standard error of the difference in effect sizes	P value	Nearest Comparator Publication
Age-related macular degeneration	Disease	European	0.403966	0.0072708	0
Age-related macular degeneration	Disease	South Asian	0.0190471	0.0191655	0.320308
Age-related macular degeneration	Disease	East Asian
Age-related macular degeneration	Disease	African	-0.0584977	0.0404937	0.148566
Alzheimer's disease	Disease	European	0.000112387	0.00834565	0.989256	0.143195	0.0286303	5.68801e-07	0.143083	0.0298735	1.671e-06	Zhou 2020
Alzheimer's disease	Disease	South Asian
Alzheimer's disease	Disease	East Asian
Alzheimer's disease	Disease	African
Atrial fibrillation	Disease	European	0.0654173	0.00850861	1.4877e-14	0.200324	0.0145624	0	0.134907	0.0146851	0	Kloosterman 2020
Atrial fibrillation	Disease	South Asian	0.0190471	0.0300336	0.525954	0.142902	0.0421914	0.000706655	0.123854	0.0400209	0.00196985	Khera 2018
Atrial fibrillation	Disease	East Asian
Atrial fibrillation	Disease	African	0.0789271	0.0386842	0.0413211	-0.0161867	0.0530904	0.76045	-0.0951694	0.058653	0.104678	Kloosterman 2020
Asthma	Disease	European	0.123216	0.00666516	0	0.357155	0.0120279	0	0.233939	0.0114208	0	Sordillo (black) 2021
Asthma	Disease	South Asian	0.0355197	0.0182106	0.051117	0.326821	0.033813	0	0.291301	0.0339749	0	Sordillo (asian) 2021
Asthma	Disease	East Asian	0.0286676	0.036303	0.429716	0.120846	0.0740322	0.102606	0.0921787	0.0754364	0.221731	Sordillo (black) 2021
Asthma	Disease	African	0.0463825	0.0183043	0.0112778	0.121802	0.0351914	0.000537883	0.07542	0.0354725	0.0334907	Sordillo (black) 2021
Bipolar disorder	Disease	European	0.0266903	0.0113472	0.0186649
Bipolar disorder	Disease	South Asian
Bipolar disorder	Disease	East Asian
Bipolar disorder	Disease	African	0.0213235	0.0334742	0.524117
Breast cancer	Disease	European	0.0120167	0.00436981	0.00596089	0.108742	0.0132702	2.22045e-16	0.0967254	0.0126939	2.54241e-14	Mavaddat 2019 Lasso
Breast cancer	Disease	South Asian	0.0213628	0.0162867	0.189631	0.122793	0.0385886	0.00146215	0.10143	0.0361294	0.00499425	Mars 2020
Breast cancer	Disease	East Asian
Breast cancer	Disease	African	3.49e-05	0.0164259	0.998305	-0.0035496	0.0605729	0.95327	-0.0035845	0.0579175	0.950651	Mavaddat 2019 Lasso
Bowel cancer	Disease	European	0.0341209	0.0109921	0.0019084	0.0514441	0.0251812	0.0410565	0.0179283	0.0264669	0.49816	Fritsche 2020
Bowel cancer	Disease	South Asian
Bowel cancer	Disease	East Asian
Bowel cancer	Disease	African	0.0938294	0.0404459	0.0203479	0.0258969	0.0856684	0.762429	-0.0630552	0.0877932	0.472619	Fritsche 2020
Cardiovascular disease	Disease	European	0.0540656	0.00469322	0	-0.0002888	0.0113391	0.979681	-0.0535596	0.0114451	2.87328e-06	Sun 2021
Cardiovascular disease	Disease	South Asian	0.0357194	0.0112645	0.0015193	0.0456671	0.026755	0.0878478	0.0086944	0.0267168	0.744857	Sun 2021
Cardiovascular disease	Disease	East Asian	0.0461109	0.0295622	0.118809	0.0824173	0.0703456	0.241356	0.0511421	0.0717639	0.476066	Sun 2021
Cardiovascular disease	Disease	African	0.0307745	0.0153213	0.0445792	0.0664846	0.0322374	0.0391749	0.0330594	0.0332346	0.319868	Sun 2021
Coeliac disease	Disease	European	0.0389345	0.00719957	6.37712e-08
Coeliac disease	Disease	South Asian
Coeliac disease	Disease	East Asian
Coeliac disease	Disease	African
Crohn's disease	Disease	European				0.404651	0.0567849	1.03306e-12	0.404651	0.0567849	1.03306e-12	Khera 2018
Crohn's disease	Disease	South Asian
Crohn's disease	Disease	East Asian
Crohn's disease	Disease	African
Ovarian cancer	Disease	European	-0.020211	0.0185152	0.275014	-0.0609697	0.0536116	0.255435	-0.0407587	0.0551169	0.459606	Dareng 2020
Ovarian cancer	Disease	South Asian
Ovarian cancer	Disease	East Asian
Ovarian cancer	Disease	African
Hypertension	Disease	European	0.148888	0.0064315	0	0.406585	0.0101727	0	0.257697	0.00977412	0	Said 2018
Hypertension	Disease	South Asian	0.146474	0.0177485	1.11022e-16	0.313783	0.0286041	0	0.167309	0.0276289	1.39911e-09	Said 2018
Hypertension	Disease	East Asian	0.0739804	0.0310077	0.0170388	0.218943	0.0484185	6.12899e-06	0.144963	0.0477987	0.00242317	Said 2018
Hypertension	Disease	African	0.064101	0.0165022	0.000102583	0.184585	0.0264475	2.96629e-12	0.120484	0.0265869	5.8509e-06	Said 2018
Ischaemic stroke	Disease	European	0.0495084	0.0172167	0.00403254	0.112275	0.0323036	0.000509683	0.0627664	0.0330388	0.0574618	Abraham 2019
Ischaemic stroke	Disease	South Asian	0.133063	0.0470938	0.00472077	0.109229	0.0933683	0.242053	-0.0238345	0.0891757	0.789257	Abraham 2019
Ischaemic stroke	Disease	East Asian
Ischaemic stroke	Disease	African	-0.0030784	0.0359676	0.931794	0.176607	0.0840718	0.0356705	0.179685	0.0893562	0.0443375	Rutten 2018
Melanoma	Disease	European	0.0098465	0.00927684	0.288505	0.0614717	0.0274986	0.025388	0.0516251	0.0266123	0.052392	Potjer 2020
Melanoma	Disease	South Asian
Melanoma	Disease	East Asian
Melanoma	Disease	African
Multiple sclerosis	Disease	European	0.0384415	0.0121666	0.00157985
Multiple sclerosis	Disease	South Asian
Multiple sclerosis	Disease	East Asian
Multiple sclerosis	Disease	African
CAD	Disease	European	0.090913	0.00911996	0	0.0692137	0.0146042	2.1447e-06	-0.0216992	0.0136648	0.112294	Inoyue 2018
CAD	Disease	South Asian	0.055614	0.0196062	0.00456038	0.0801761	0.0317543	0.0115736	0.0245621	0.0294706	0.404595	Inoyue 2018
CAD	Disease	East Asian
CAD	Disease	African	0.0373071	0.0292431	0.202042	-0.0051722	0.0501956	0.917931	-0.0424793	0.0445578	0.340412	Khera 2018
Osteoporosis	Disease	European	0.0291863	0.0164008	0.0751483
Osteoporosis	Disease	South Asian	-0.00589	0.0547577	0.914341
Osteoporosis	Disease	East Asian
Osteoporosis	Disease	African	0.00988441	0.0642442	0.877723
Prostate cancer	Disease	European	0.0300768	0.00603122	6.13727e-07	0.103725	0.0194019	8.98576e-08	0.0736481	0.0194802	0.000156407	Conti 2021
Prostate cancer	Disease	South Asian	0.0312788	0.0258319	0.225949	0.03624	0.0844066	0.667668	0.00496109	0.0814885	0.951454	Practical 2020
Prostate cancer	Disease	East Asian
Prostate cancer	Disease	African	0.00725694	0.0170075	0.669605	-0.0662336	0.061331	0.280171	-0.0734905	0.059276	0.215048	Conti 2021
Parkinson's disease	Disease	European	-0.0069607	0.0136287	0.609535	0.104696	0.0421424	0.0129789	0.111657	0.041867	0.00765439	Bobbili 2020
Parkinson's disease	Disease	South Asian
Parkinson's disease	Disease	East Asian
Parkinson's disease	Disease	African
POAG	Disease	European	0.115882	0.0196499	3.69472e-09
POAG	Disease	South Asian	0.0735943	0.0505989	0.145817
POAG	Disease	East Asian
POAG	Disease	African	0.0302635	0.0414752	0.465588
Psoriasis	Disease	European	0.0502319	0.00640621	4.44089e-15
Psoriasis	Disease	South Asian	-0.0154999	0.0205821	0.451404
Psoriasis	Disease	East Asian
Psoriasis	Disease	African
Rheumatoid arthritis	Disease	European	0.0291863	0.00945108	0.00201414
Rheumatoid arthritis	Disease	South Asian	0.0311709	0.0290848	0.283845
Rheumatoid arthritis	Disease	East Asian
Rheumatoid arthritis	Disease	African	0.0781204	0.0420094	0.0629431
Schizophrenia	Disease	European	0.0786522	0.0159923	8.73694e-07	0.247436	0.0428555	7.75329e-09	0.168784	0.0499299	0.000723745	Zheutlin 2019
Schizophrenia	Disease	South Asian
Schizophrenia	Disease	East Asian
Schizophrenia	Disease	African
SLE	Disease	European	-0.0297392	0.0178734	0.0961358	0.0418203	0.0680827	0.539045	0.0715596	0.072837	0.325872	Chen 2020
SLE	Disease	South Asian
SLE	Disease	East Asian
SLE	Disease	African
Type 1 diabetes	Disease	European	0.0128255	0.00543844	0.0183584
Type 1 diabetes	Disease	South Asian
Type 1 diabetes	Disease	East Asian
Type 1 diabetes	Disease	African
Type 2 diabetes	Disease	European	0.0128517	0.00728529	0.0777216	0.229759	0.0163711	0	0.216907	0.0158499	0	Mahajan 2020
Type 2 diabetes	Disease	South Asian	0.0057211	0.0129206	0.657918	0.305356	0.0265465	0	0.299635	0.0255222	0	Khera 2018
Type 2 diabetes	Disease	East Asian	-0.0494937	0.030268	0.102011	0.357657	0.0695824	2.74664e-07	0.407151	0.0667438	1.05932e-09	Mahajan 2020
Type 2 diabetes	Disease	African	0.0190196	0.0136965	0.16494	0.175549	0.0285879	8.21659e-10	0.15653	0.0274781	1.22268e-08	Khera 2018
Ulcerative colitis	Disease	European				0.302548	0.0372197	4.44089e-16	0.302548	0.0372197	4.44089e-16	Khera 2018
Ulcerative colitis	Disease	South Asian				0.297166	0.0916366	0.00118332	0.297166	0.0916366	0.00118332	Khera 2018
Ulcerative colitis	Disease	East Asian
Ulcerative colitis	Disease	African
VTE	Disease	European	0.0343139	0.00780731	1.10723e-05	0.0582365	0.0134001	1.3867e-05	0.0239226	0.0137046	0.0808831	Klarin 2019
VTE	Disease	South Asian	0.0796976	0.0362082	0.0277296	0.0758316	0.0515849	0.141552	-0.0204963	0.05609	0.714799	Klarin 2019
VTE	Disease	East Asian
VTE	Disease	African	0.0317314	0.0348076	0.361968	0.118198	0.0509181	0.0202686	0.0864666	0.05305	0.103121	Klarin 2019
Age of menopause	QT	European	0.0316733	0.0037832	1.11022e-16	0.0954541	0.00716613	0	0.0637808	0.00746233	0	Day 2015
Age of menopause	QT	South Asian	0.0231311	0.0138195	0.0941695	0.0526682	0.0227251	0.0204701	0.029537	0.0241163	0.220659	Day 2015
Age of menopause	QT	East Asian	0.00855311	0.0188694	0.650347	0.133165	0.0377534	0.000419941	0.124612	0.041265	0.00252953	Day 2015
Age of menopause	QT	African	0.00970368	0.0120988	0.422532	0.053876	0.0220348	0.0144837	0.0441723	0.0234989	0.0601411	Day 2015
Body mass index	QT	European	0.0810185	0.0023173	0	0.123822	0.00308816	0	0.042804	0.00315061	0	Xie 2020
Body mass index	QT	South Asian	0.0520216	0.00707076	1.87739e-13	0.122424	0.0100564	0	0.0704026	0.0100398	2.34412e-12	Xie 2020
Body mass index	QT	East Asian	0.0628505	0.0113064	2.71545e-08	0.138255	0.0168616	2.22045e-16	0.0754049	0.0173098	1.32344e-05	Xie 2020
Body mass index	QT	African	0.0254235	0.00705363	0.000312978	0.0670936	0.009962	1.63983e-11	0.0416701	0.0109102	0.000133792	Xie 2020
Estimated bone mineral density T-score	QT	European	0.212119	0.00328663	0
Estimated bone mineral density T-score	QT	South Asian	0.16929	0.00969146	0
Estimated bone mineral density T-score	QT	East Asian	0.143494	0.018281	4.21885e-15
Estimated bone mineral density T-score	QT	African	0.0539556	0.010471	2.56516e-07
Glycated haemoglobin	QT	European	0.198564	0.00347776	0	0.103142	0.00325256	0	-0.0954215	0.00432679	0	Chen 2021
Glycated haemoglobin	QT	South Asian	0.0835803	0.0113629	1.90181e-13	0.0855334	0.011526	1.1624e-13	0.00195312	0.0135628	0.885496	Xie 2020
Glycated haemoglobin	QT	East Asian	0.112406	0.0190134	3.38107e-09	0.0961626	0.0169638	1.43895e-08	-0.0162435	0.0205839	0.430031	Chen2021
Glycated haemoglobin	QT	African	0.0547987	0.0102487	8.94699e-08	0.0803471	0.0130295	6.97878e-10	0.0255484	0.0140584	0.0691712	Wheeler (Erythrocytic-African) 2017
HDL cholesterol	QT	European	0.00542376	0.00123856	1.19178e-05	0.0850521	0.002354	0	0.0796284	0.00246443	0	Xie 2020
HDL cholesterol	QT	South Asian	-0.0033102	0.00406712	0.415706	0.0750747	0.00694984	0	0.0783849	0.00752987	0	Xie 2020
HDL cholesterol	QT	East Asian	-0.004185	0.00746272	0.574942	0.0423877	0.0121871	0.000505021	0.0465727	0.0136208	0.000627949	Xie 2020
HDL cholesterol	QT	African	-0.0277487	0.00550251	4.58489e-07	0.035651	0.00892662	6.50272e-05	0.0633997	0.00945349	1.99371e-11	Xie 2020
Height	QT	European	0.0645442	0.0021671	0	0.030504	0.00165436	0	-0.0340403	0.00208013	0	Xie 2020
Height	QT	South Asian	0.0374128	0.00454136	2.22045e-16	0.0319181	0.00522134	9.77697e-10	-0.0054947	0.00520305	0.290944	Xie 2020
Height	QT	East Asian	0.0337779	0.00923623	0.000255076	0.0387556	0.0105783	0.00024862	0.00497769	0.0108234	0.645586	Xie 2020
Height	QT	African	0.0609483	0.00487749	0	0.008066	0.0060035	0.179094	-0.0528823	0.00615228	0	Xie 2020
Intraocular pressure	QT	European	0.125463	0.00627962	0
Intraocular pressure	QT	South Asian	0.0800688	0.00315876	0
Intraocular pressure	QT	East Asian	0.05453	0.0377377	0.148466
Intraocular pressure	QT	African	0.0605646	0.0138063	1.15064e-05
LDL cholesterol	QT	European	0.0570966	0.00196377	0	0.0560416	0.00283987	0	-0.0010549	0.00311782	0.735103	Xie 2020
LDL cholesterol	QT	South Asian	0.0558913	0.00798429	2.55662e-12	0.0526531	0.0105585	6.13941e-07	-0.0032383	0.0118464	0.784578	Xie 2020
LDL cholesterol	QT	East Asian	0.017111	0.0136616	0.210393	0.00111867	0.0179151	0.95021	-0.0159923	0.0189706	0.399226	Xie 2020
LDL cholesterol	QT	African	0.0960914	0.00964176	0	0.00896992	0.00996929	0.368251	-0.0871215	0.0113706	1.83187e-14	Xie 2020
* effect sizes are logOR per SD of PRS (for disease traits) or linear regression betas per SD of PRS (for quantitative traits)
P-values are two-sided.

### Sheet: S10 Comparator PRS
Trait	Model specifics	Disease/QT	First author	Year published	PMID	Paper URL	PGSID	PGS url
Alzheimer's disease		Disease	Chouraki	2016	27340842	https://pubmed.ncbi.nlm.nih.gov/27340842/	PGS000025	https://www.pgscatalog.org/score/PGS000025
Alzheimer's disease		Disease	Zhou	2020	32775599	https://pubmed.ncbi.nlm.nih.gov/32775599/	PGS000779	https://www.pgscatalog.org/score/PGS000779
Alzheimer's disease		Disease	Najar	2021	33532541	https://pubmed.ncbi.nlm.nih.gov/33532541/	PGS000812	https://www.pgscatalog.org/score/PGS000812
Atrial fibrillation		Disease	Khera	2018	30104762	https://pubmed.ncbi.nlm.nih.gov/30104762/	PGS000016	https://www.pgscatalog.org/score/PGS000016
Atrial fibrillation		Disease	Kloosterman	2020	31919934	https://pubmed.ncbi.nlm.nih.gov/31919934/	PGS000338	https://www.pgscatalog.org/score/PGS000338
Asthma	Asian	Disease	Sordillo	2021	34459047	https://pubmed.ncbi.nlm.nih.gov/34459047/	PGS000916	https://www.pgscatalog.org/score/PGS000916
Asthma	Black	Disease	Sordillo	2021	34459047	https://pubmed.ncbi.nlm.nih.gov/34459047/	PGS000917	https://www.pgscatalog.org/score/PGS000917
Asthma	Hispanic	Disease	Sordillo	2021	34459047	https://pubmed.ncbi.nlm.nih.gov/34459047/	PGS000919	https://www.pgscatalog.org/score/PGS000919
Asthma	White	Disease	Sordillo	2021	34459047	https://pubmed.ncbi.nlm.nih.gov/34459047/	PGS000918	https://www.pgscatalog.org/score/PGS000918
Breast cancer		Disease	Mavaddat	2019	30554720	https://pubmed.ncbi.nlm.nih.gov/30554720/	PGS000004	https://www.pgscatalog.org/score/PGS000004
Breast cancer	lasso	Disease	Mavaddat	2019	30554720	https://pubmed.ncbi.nlm.nih.gov/30554720/	PGS000007	https://www.pgscatalog.org/score/PGS000007
Breast cancer		Disease	Wen	2016	27931260	https://pubmed.ncbi.nlm.nih.gov/27931260/	PGS000050	https://www.pgscatalog.org/score/PGS000050
Breast cancer		Disease	Khera	2018	30104762	https://pubmed.ncbi.nlm.nih.gov/30104762/	PGS000015	https://www.pgscatalog.org/score/PGS000015
Breast cancer		Disease	Ho	2020	32737321	https://pubmed.ncbi.nlm.nih.gov/32737321/	PGS000344	https://www.pgscatalog.org/score/PGS000344
Breast cancer		Disease	Fritsche	2020	32991828	https://pubmed.ncbi.nlm.nih.gov/32991828/	PGS000508	https://www.pgscatalog.org/score/PGS000508
Breast cancer		Disease	Mars	2020	32273609	https://pubmed.ncbi.nlm.nih.gov/32273609/	PGS000335	https://www.pgscatalog.org/score/PGS000335
Breast cancer		Disease	Shieh	2020	31553449	https://pubmed.ncbi.nlm.nih.gov/31553449/	PGS000317	https://www.pgscatalog.org/score/PGS000317
Breast cancer		Disease	Shieh	2016	27565998	https://pubmed.ncbi.nlm.nih.gov/27565998/	PGS000029	https://www.pgscatalog.org/score/PGS000029
Crohn's disease	IBD PRS	Disease	Khera	2018	30104762	https://pubmed.ncbi.nlm.nih.gov/30104762/	PGS000017	https://www.pgscatalog.org/score/PGS000017
Bowel cancer		Disease	Schmit	2019	29917119	https://pubmed.ncbi.nlm.nih.gov/29917119/	PGS000055	https://www.pgscatalog.org/score/PGS000055
Bowel cancer		Disease	Fritsche	2020	32991828	https://pubmed.ncbi.nlm.nih.gov/32991828/	PGS000370	https://www.pgscatalog.org/score/PGS000370
Bowel cancer		Disease	Graff	2020	33579919	https://pubmed.ncbi.nlm.nih.gov/33579919/	PGS000074	https://www.pgscatalog.org/score/PGS000074
Cardiovascular disease		Disease	Sun	2021	33444330	https://pubmed.ncbi.nlm.nih.gov/33444330/
Epithelial ovarian cancer		Disease	Graff	2020	33579919	https://pubmed.ncbi.nlm.nih.gov/33579919/	PGS000082	https://www.pgscatalog.org/score/PGS000082
Epithelial ovarian cancer		Disease	Yang	2018	29730597	https://pubmed.ncbi.nlm.nih.gov/29730597/
Epithelial ovarian cancer		Disease	Dareng	2022	35027648	https://pubmed.ncbi.nlm.nih.gov/35027648/
Hypertension		Disease	Said	2018	29955826	https://pubmed.ncbi.nlm.nih.gov/29955826/
Ischaemic stroke		Disease	Said	2018	29955826	https://pubmed.ncbi.nlm.nih.gov/29955826/
Ischaemic stroke		Disease	Rutten	2018	30355576	https://pubmed.ncbi.nlm.nih.gov/30355576/	PGS000038	https://www.pgscatalog.org/score/PGS000038
Ischaemic stroke		Disease	Abraham	2019	31862893	https://pubmed.ncbi.nlm.nih.gov/31862893/	PGS000039	https://www.pgscatalog.org/score/PGS000039
Melanoma		Disease	Law	2020	32716505	https://pubmed.ncbi.nlm.nih.gov/32716505/	PGS000339	https://www.pgscatalog.org/score/PGS000339
Melanoma		Disease	Fritsche	2020	32991828	https://pubmed.ncbi.nlm.nih.gov/32991828/	PGS000424	https://www.pgscatalog.org/score/PGS000424
Melanoma		Disease	Potjer	2020	32994281	https://pubmed.ncbi.nlm.nih.gov/32994281/	PGS000813	https://www.pgscatalog.org/score/PGS000813
Coronary artery disease		Disease	Khera	2018	30104762	https://pubmed.ncbi.nlm.nih.gov/30104762/	PGS000013	https://www.pgscatalog.org/score/PGS000013
Coronary artery disease		Disease	Inouye	2018	30309464	https://pubmed.ncbi.nlm.nih.gov/30309464/	PGS000018	https://www.pgscatalog.org/score/PGS000018
Coronary artery disease		Disease	Wang	2020	32762905	https://pubmed.ncbi.nlm.nih.gov/32762905/	PGS000296	https://www.pgscatalog.org/score/PGS000296
Coronary artery disease		Disease	Elliott	2020	32068818	https://pubmed.ncbi.nlm.nih.gov/32068818/	PGS000116	https://www.pgscatalog.org/score/PGS000116
Parkinson's disease		Disease	Bobbili	2020	32054687	https://pubmed.ncbi.nlm.nih.gov/32054687/	PGS000750	https://www.pgscatalog.org/score/PGS000750
Parkinson's disease		Disease	Paul	2018	29340614	https://pubmed.ncbi.nlm.nih.gov/29340614/	PGS000056	https://www.pgscatalog.org/score/PGS000056
Prostate cancer		Disease	Schumacher	2018	29892016	https://pubmed.ncbi.nlm.nih.gov/29892016/	PGS000030	https://www.pgscatalog.org/score/PGS000030
Prostate cancer		Disease	Conti	2021	33398198	https://pubmed.ncbi.nlm.nih.gov/33398198/	PGS000662	https://www.pgscatalog.org/score/PGS000662
Prostate cancer		Disease	PRACTICAL	2020	33420416	https://pubmed.ncbi.nlm.nih.gov/33420416/	PGS000742	https://www.pgscatalog.org/score/PGS000742
Prostate cancer		Disease	Mars	2020	32273609	https://pubmed.ncbi.nlm.nih.gov/32273609/	PGS000333	https://www.pgscatalog.org/score/PGS000333
Prostate cancer		Disease	Fritsche	2020	32991828	https://pubmed.ncbi.nlm.nih.gov/32991828/	PGS000584	https://www.pgscatalog.org/score/PGS000584
Prostate cancer		Disease	Du	2019	31226226	https://pubmed.ncbi.nlm.nih.gov/31226226/	PGS000751	https://www.pgscatalog.org/score/PGS000751
Schizophrenia		Disease	Zheutlin	2019	31416338	https://pubmed.ncbi.nlm.nih.gov/31416338/	PGS000135	https://www.pgscatalog.org/score/PGS000135
Systemic lupus erythematosus		Disease	Chen	2020	32077931	https://pubmed.ncbi.nlm.nih.gov/32077931/	PGS000771	https://www.pgscatalog.org/score/PGS000771
Systemic lupus erythematosus		Disease	Wang	2021	33536424	https://pubmed.ncbi.nlm.nih.gov/33536424/	PGS000754	https://www.pgscatalog.org/score/PGS000754
Type 2 diabetes		Disease	Khera	2018	30104762	https://pubmed.ncbi.nlm.nih.gov/30104762/	PGS000014	https://www.pgscatalog.org/score/PGS000014
Type 2 diabetes		Disease	Mahajan	2020	30297969	https://pubmed.ncbi.nlm.nih.gov/32273609/	PGS000036	https://www.pgscatalog.org/score/PGS000036
Ulcerative colitis	IBD PRS	Disease	Khera	2018	30104762	https://pubmed.ncbi.nlm.nih.gov/30104762/	PGS000017	https://www.pgscatalog.org/score/PGS000017
Venous thromboembolic disease		Disease	Klarin	2019	31676865	https://pubmed.ncbi.nlm.nih.gov/31676865/	PGS000043	https://www.pgscatalog.org/score/PGS000043
Age at menopause		QT	Day	2015	26414677	https://pubmed.ncbi.nlm.nih.gov/26414677/
Body mass index		QT	Xie	2020	32527150	https://pubmed.ncbi.nlm.nih.gov/32527150	PGS000298	https://www.pgscatalog.org/score/PGS000298
Body mass index		QT	Toro-Martin	2019	31649740	https://pubmed.ncbi.nlm.nih.gov/31649740/	PGS000770	https://www.pgscatalog.org/score/PGS000770
eGFR (creatinine)		QT	Xie	2020	32527150	https://pubmed.ncbi.nlm.nih.gov/32527150	PGS000303	https://www.pgscatalog.org/score/PGS000303
Glycated haemoglobin		QT	Chen	2021	34059833	https://pubmed.ncbi.nlm.nih.gov/34059833	PGS001352	https://www.pgscatalog.org/score/PGS001352
Glycated haemoglobin		QT	Xie	2020	32527150	https://pubmed.ncbi.nlm.nih.gov/32527150/	PGS000304	https://www.pgscatalog.org/score/PGS000304
Glycated haemoglobin	European, using erythrocytic variants	QT	Wheeler	2017	28898252	https://pubmed.ncbi.nlm.nih.gov/28898252	PGS000127	https://www.pgscatalog.org/score/PGS000127
Glycated haemoglobin	African, using erythrocytic variants	QT	Wheeler	2017	28898252	https://pubmed.ncbi.nlm.nih.gov/28898252	PGS000128	https://www.pgscatalog.org/score/PGS000128
Glycated haemoglobin	East Asian, using erythrocytic variants	QT	Wheeler	2017	28898252	https://pubmed.ncbi.nlm.nih.gov/28898252	PGS000129	https://www.pgscatalog.org/score/PGS000129
Glycated haemoglobin	European, using glycemic variants	QT	Wheeler	2017	28898252	https://pubmed.ncbi.nlm.nih.gov/28898252	PGS000130	https://www.pgscatalog.org/score/PGS000130
Glycated haemoglobin	African, using glycemic variants	QT	Wheeler	2017	28898252	https://pubmed.ncbi.nlm.nih.gov/28898252	PGS000131	https://www.pgscatalog.org/score/PGS000131
Glycated haemoglobin	East Asian, using erythrocytic variants	QT	Wheeler	2017	28898252	https://pubmed.ncbi.nlm.nih.gov/28898252	PGS000132	https://www.pgscatalog.org/score/PGS000132
HDL cholesterol		QT	Johnson	2015	25951326	https://pubmed.ncbi.nlm.nih.gov/25951326/	PGS000060	https://www.pgscatalog.org/score/PGS000060
HDL cholesterol		QT	Tam	2021	33608049	https://pubmed.ncbi.nlm.nih.gov/33608049/	PGS000660	https://www.pgscatalog.org/score/PGS000660
HDL cholesterol		QT	Kuchenbaecker	2019	31551420	https://pubmed.ncbi.nlm.nih.gov/31551420/	PGS000064	https://www.pgscatalog.org/score/PGS000064
HDL cholesterol		QT	Xie	2020	32527150	https://pubmed.ncbi.nlm.nih.gov/32527150	PGS000309	https://www.pgscatalog.org/score/PGS000309
Heart rate		QT	Xie	2020	32527150	https://pubmed.ncbi.nlm.nih.gov/32527150	PGS000300	https://www.pgscatalog.org/score/PGS000300
Height		QT	Xie	2020	32527150	https://pubmed.ncbi.nlm.nih.gov/32527150	PGS000297	https://www.pgscatalog.org/score/PGS000297
LDL cholesterol		QT	Xie	2020	32527150	https://pubmed.ncbi.nlm.nih.gov/32527150	PGS000310	https://www.pgscatalog.org/score/PGS000310
LDL cholesterol		QT	Leal	2020	32307928	https://pubmed.ncbi.nlm.nih.gov/32307928	PGS000875	https://www.pgscatalog.org/score/PGS000875
LDL cholesterol		QT	Trinder	2020	32049305	https://pubmed.ncbi.nlm.nih.gov/32049305/	PGS000115	https://www.pgscatalog.org/score/PGS000115
LDL cholesterol		QT	Tam	2021	33608049	https://pubmed.ncbi.nlm.nih.gov/33608049/	PGS000661	https://www.pgscatalog.org/score/PGS000661
LDL cholesterol		QT	Johnson	2015	25951326	https://pubmed.ncbi.nlm.nih.gov/25951326/	PGS000061	https://www.pgscatalog.org/score/PGS000061
Total cholesterol		QT	Johnson	2015	25951326	https://pubmed.ncbi.nlm.nih.gov/25951326	PGS000062	https://www.pgscatalog.org/score/PGS000062
Total cholesterol		QT	Xie	2020	32527150	https://pubmed.ncbi.nlm.nih.gov/32527150	PGS000311	https://www.pgscatalog.org/score/PGS000311
Total cholesterol		QT	Tam	2021	33608049	https://pubmed.ncbi.nlm.nih.gov/33608049	PGS000658	https://www.pgscatalog.org/score/PGS000658
Triglycerides		QT	Johnson	2015	25951326	https://pubmed.ncbi.nlm.nih.gov/25951326	PGS000063	https://www.pgscatalog.org/score/PGS000063
Triglycerides		QT	Xie	2020	32527150	https://pubmed.ncbi.nlm.nih.gov/32527150	PGS000312	https://www.pgscatalog.org/score/PGS000312
Triglycerides		QT	Tam	2021	33608049	https://pubmed.ncbi.nlm.nih.gov/33608049	PGS000659	https://www.pgscatalog.org/score/PGS000659
Triglycerides		QT	Kuchenbaecker	2019	31551420	https://pubmed.ncbi.nlm.nih.gov/31551420	PGS000066	https://www.pgscatalog.org/score/PGS000066

### Sheet: S11 Other UKB test sets
Coronary artery disease and familial hypercholesterolemia analyses:
	Full analysis				Statin-free analysis
	Number of individuals		Number of CAD cases		Number of individuals		Number of CAD cases
	Male	Female	Male	Female	Male	Female	Male	Female
CAD PRS	36479	45856	3850	1342	12583	17688	1285	452
Exome data	85353	104601	8105	2573	31982	43369	2692	907
FH gene mutation carriers*	271	385	54	24	62	102	14	9
LDLR mutation carriers	192	284	37	16	40	74	8	6
APOE muation carriers	9	10	0	1	3	4	0	1
APOB mutation carriers	61	82	15	7	16	22	6	2
PCSK9 mutation carriers	9	9	2	0	3	2	0	0
Breast cancer analyses (female):
	Number of individuals	Breast cancer cases
Breast cancer PRS	45619	3222
Exome data	104077	7480
Breast cancer gene mutation carriers**	1395	300
BRCA1 mutation carriers	98	37
BRCA2 mutation carriers	317	97
ATM mutation carriers	312	47
CHEK2 1100delC carriers	469	77
PALB2 mutation carriers	199	42
* carriers of a pathogenic or likely-pathogenic mutation in APOB, APOE, LDLR or PCSK9, as classified by using the American College of Medical Genetics and Genomics (ACMG) guidelines, as decribed in Methods.
** carriers of a either a loss-of-function mutations in ATM, BRCA1, BRCA2 or PALB2 (classification based on a “high-confidence” scoring using the LOFTEE software), or the CHEK2 1100delC mutation.
Note that numbers of females in the CAD and BC analyses do not match, due to the exclusion from the latter of the small number of women with a self-reported breast cancer which was not confirmed by health records.

### Sheet: S12 Standard PRS correlations
Pearson's r correlation coefficient, EUR test set
	Alzheimer's disease	Atrial fibrillation	Age-related macular degeneration	Asthma	Breast cancer	Bipolar disorder	Coronary artery disease	Crohn's disease	Coeliac disease	Bowel cancer	Cardiovascular disease	Ovarian cancer	Hypertension	Ischaemic stroke	Melanoma	Multiple sclerosis	Osteoporosis	Prostate cancer	Parkinson's disease	Primary open angle glaucoma	Psoriasis	Rheumatoid arthritis	Schizophrenia	Systemic lupus erythematosus	Type 1 diabetes	Type 2 diabetes	Ulcerative colitis	Venous thromboembolic disease	Age of menopause	Body mass index	Estimated bone mineral density T-score	Glycated haemoglobin	HDL cholesterol	Height	Intraocular pressure	LDL cholesterol
Alzheimer's disease	1	0.00184015	-0.0840116	-0.0172548	-0.0010398	0.00608717	0.0375928	-0.0073353	-0.013083	0.00205337	0.019364	-0.0097519	-0.020251	-0.0082466	-0.0003157	0.0387571	-0.0066955	-0.0079084	0.0189914	-0.0216747	0.0109346	-0.0348891	0.0157657	0.0073305	-0.0509654	-0.0340913	0.0229766	0.0042066	0.00115694	-0.0449659	0.00885149	-0.0137718	-0.0806123	-0.0041919	0.00158091	0.21086
Atrial fibrillation	0.00184015	1	0.00918928	0.0313747	-0.0113405	-0.0013143	0.0739318	0.00267504	-0.0110412	0.0114164	0.139201	-0.0043756	0.149452	0.207379	0.0302328	0.0124083	-0.0051574	0.00949311	-0.0200871	0.00568158	-0.0029786	0.0201914	-0.0004878	0.0157543	-0.0004212	0.0391	0.0148665	0.0347227	-0.0060255	0.0628725	0.00133318	0.0120661	-0.0232811	0.0785084	-0.0080161	-0.0141957
Age-related macular degeneration	-0.0840116	0.00918928	1	0.0308042	-0.0017967	-0.0012219	-0.0101843	-0.0126299	0.115646	0.0213355	-0.0147354	0.00737465	6.41e-05	0.00041403	0.0176226	-0.0356948	0.00965896	0.00189751	-0.007344	-0.0273259	0.0699201	0.0324882	-0.0221622	0.0765381	0.0746164	-0.0062047	-0.0054727	-0.0109334	-0.0132485	0.0106014	-0.004608	0.0268972	0.0403472	-0.000413	0.00120895	-0.0198589
Asthma	-0.0172548	0.0313747	0.0308042	1	-0.0042166	0.0185562	0.0145132	0.00969599	0.057743	0.00324931	0.0174955	-0.0220827	0.0667165	0.0454879	0.00018504	-0.0643806	0.0125732	-0.0011883	-0.0474908	-0.0019563	0.00662752	0.170795	-0.0091922	0.02175	0.16281	0.0434811	-0.0435222	0.0181504	-0.0237737	0.051005	0.00182778	0.0437065	-0.0110848	0.00735086	-0.0058106	-0.0114012
Breast cancer	-0.0010398	-0.0113405	-0.0017967	-0.0042166	1	0.0254045	-0.0364358	0.028584	-0.0446194	0.0190323	-0.0356192	0.0241778	-0.0287507	-0.0130833	0.0415723	-0.0036188	0.00251588	0.0121862	0.0294648	0.00460734	0.0328265	0.00170107	0.0531705	-0.0414862	-0.0267131	-0.0056606	0.0269549	0.00727595	0.0345951	-0.0336377	0.00384582	-0.0240557	0.0159034	-0.0111146	0.0058654	0.00531677
Bipolar disorder	0.00608717	-0.0013143	-0.0012219	0.0185562	0.0254045	1	0.00731161	0.0480218	-0.067865	-0.0397211	0.00670785	0.00468831	0.00475891	0.0120531	-0.0266704	-0.0117135	-0.0037462	0.0116201	0.0298305	0.0346835	0.0695096	-0.0055495	0.376933	-0.0616587	-0.0438892	0.00909963	0.0243351	-0.0031445	-0.0066331	0.0128773	0.00852241	-0.0344162	-0.0028709	-0.0739219	0.0116368	0.0169813
Coronary artery disease	0.0375928	0.0739318	-0.0101843	0.0145132	-0.0364358	0.00731161	1	-0.0116228	0.0187144	-0.0393541	0.733024	-0.0035289	0.226975	0.226536	-0.0241079	-0.0361781	-0.0197535	-0.0135711	-0.0261249	0.01598	0.0162495	0.0143805	-0.0025693	0.00514376	0.0357606	0.134005	-0.0255567	0.0179464	-0.017899	0.0597631	0.0089525	0.0546872	-0.0987375	-0.0459395	0.00204827	0.171476
Crohn's disease	-0.0073353	0.00267504	-0.0126299	0.00969599	0.028584	0.0480218	-0.0116228	1	-0.0398255	-0.0756329	-0.012265	0.029364	0.00876599	0.00373577	0.00343573	0.0171491	-0.0029479	-0.0148179	0.0474916	0.00897433	0.182134	-0.0214883	0.0529527	-0.0946748	-0.0864889	-0.0114575	0.53727	0.00315346	0.0278759	0.015187	0.00107086	-0.042728	-0.0096826	-0.0719395	-0.0109561	0.00353712
Coeliac disease	-0.013083	-0.0110412	0.115646	0.057743	-0.0446194	-0.067865	0.0187144	-0.0398255	1	0.0354881	0.0416422	0.0294507	-0.0106306	0.0248012	-0.0134533	-0.050935	-0.0018568	-0.110855	0.0333643	-0.133744	-0.0473635	-0.113868	-0.216514	0.432791	0.350611	0.0419773	-0.0293226	-0.0200329	-0.0795506	0.00147266	0.00400946	0.186749	-0.0414607	0.0345826	-0.0140099	-0.0180418
Bowel cancer	0.00205337	0.0114164	0.0213355	0.00324931	0.0190323	-0.0397211	-0.0393541	-0.0756329	0.0354881	1	-0.0507519	-0.0172994	-0.0221072	-0.0039671	0.0319797	0.00506436	0.00237199	0.0661575	-0.0211747	-0.0233584	-0.0178389	-0.0072552	-0.0191628	0.0425853	0.0228671	-0.0035857	-0.0299353	-0.0003877	-0.0218018	0.00850865	-0.0031195	0.0169485	0.00500625	0.0448865	0.00255937	0.00415145
Cardiovascular disease	0.019364	0.139201	-0.0147354	0.0174955	-0.0356192	0.00670785	0.733024	-0.012265	0.0416422	-0.0507519	1	-0.0077482	0.294806	0.490646	-0.0038761	-0.0020174	-0.0207232	-0.0202534	-0.0126259	0.0115022	0.0145183	0.0020109	-0.0052025	0.036078	0.0320114	0.145009	-0.0221914	0.0527112	-0.0151364	0.0655814	0.00661821	0.0611844	-0.0889203	-0.0334369	0.00693079	0.133991
Ovarian cancer	-0.0097519	-0.0043756	0.00737465	-0.0220827	0.0241778	0.00468831	-0.0035289	0.029364	0.0294507	-0.0172994	-0.0077482	1	-0.0091077	-0.0061365	0.0118317	-0.0118663	-0.0020425	-0.0297926	-0.0268413	-0.0070756	0.0421067	-0.0140859	0.00398823	-0.0196769	-0.0069893	0.00048297	0.0155119	0.0308627	0.0290593	0.00635374	-0.004916	-0.0018911	-0.003533	-0.0605056	0.0199373	0.0161581
Hypertension	-0.020251	0.149452	6.41e-05	0.0667165	-0.0287507	0.00475891	0.226975	0.00876599	-0.0106306	-0.0221072	0.294806	-0.0091077	1	0.643687	0.0200655	-0.0395225	-0.0355167	-0.0002528	-0.0275419	0.00282992	0.0267662	0.0508472	-0.0222826	5.11e-05	0.0536072	0.199597	-0.0294843	0.00273018	0.0103614	0.138405	0.00992951	0.0538071	-0.0675966	-0.0233971	0.00057111	-0.0093126
Ischaemic stroke	-0.0082466	0.207379	0.00041403	0.0454879	-0.0130833	0.0120531	0.226536	0.00373577	0.0248012	-0.0039671	0.490646	-0.0061365	0.643687	1	0.0345278	0.00750181	-0.0163094	-0.0017446	-0.0166814	-0.0060527	0.0239771	0.0172636	-0.0022087	0.0353513	0.0324101	0.194722	-0.0046349	0.0497662	-0.0091957	0.113413	-0.0011754	0.0536822	-0.0608022	-0.0215208	0.0107615	0.0118207
Melanoma	-0.0003157	0.0302328	0.0176226	0.00018504	0.0415723	-0.0266704	-0.0241079	0.00343573	-0.0134533	0.0319797	-0.0038761	0.0118317	0.0200655	0.0345278	1	0.00810892	0.00162358	0.0293205	0.0049974	-0.0184379	0.0165438	-0.0129639	-0.0051455	0.00990881	-0.0112476	-0.0271291	0.0129281	-0.0324383	-0.01248	-0.0159133	-0.009756	-0.0043941	-0.0001313	0.00678733	-0.0208676	-0.0121443
Multiple sclerosis	0.0387571	0.0124083	-0.0356948	-0.0643806	-0.0036188	-0.0117135	-0.0361781	0.0171491	-0.050935	0.00506436	-0.0020174	-0.0118663	-0.0395225	0.00750181	0.00810892	1	-0.010205	-0.0058214	0.0759945	-0.0460277	-0.139831	-0.248048	0.00508273	0.193641	-0.23438	-0.0433413	0.155526	0.0306828	-0.0065136	0.00760166	0.013984	-0.0436301	-0.0132058	0.0610061	-0.0206852	-0.0242198
Osteoporosis	-0.0066955	-0.0051574	0.00965896	0.0125732	0.00251588	-0.0037462	-0.0197535	-0.0029479	-0.0018568	0.00237199	-0.0207232	-0.0020425	-0.0355167	-0.0163094	0.00162358	-0.010205	1	0.0130609	-0.0126871	-0.0005022	0.0212805	0.0478417	0.00170778	0.00101016	0.019484	-0.0526959	0.00594993	-0.0043766	-0.0102841	-0.0421635	-0.663848	-0.0333571	0.0132912	-0.020439	-0.0141183	0.00563642
Prostate cancer	-0.0079084	0.00949311	0.00189751	-0.0011883	0.0121862	0.0116201	-0.0135711	-0.0148179	-0.110855	0.0661575	-0.0202534	-0.0297926	-0.0002528	-0.0017446	0.0293205	-0.0058214	0.0130609	1	-0.0066849	0.0281548	-0.0277846	0.0641998	0.0323355	-0.0351742	-0.0023143	-0.0186405	-0.0032909	-0.0001915	0.013648	-0.02711	-0.0035244	-0.0211774	0.0118878	0.0350725	-0.0008138	0.0168911
Parkinson's disease	0.0189914	-0.0200871	-0.007344	-0.0474908	0.0294648	0.0298305	-0.0261249	0.0474916	0.0333643	-0.0211747	-0.0126259	-0.0268413	-0.0275419	-0.0166814	0.0049974	0.0759945	-0.0126871	-0.0066849	1	-0.0231709	-0.0008769	-0.0966239	0.0430091	0.0297779	-0.0825601	-0.0172438	0.0577778	-0.0204454	0.0164821	-0.0209847	0.011909	-0.0195151	0.0005307	-0.0160177	-0.0409537	0.00138167
Primary open angle glaucoma	-0.0216747	0.00568158	-0.0273259	-0.0019563	0.00460734	0.0346835	0.01598	0.00897433	-0.133744	-0.0233584	0.0115022	-0.0070756	0.00282992	-0.0060527	-0.0184379	-0.0460277	-0.0005022	0.0281548	-0.0231709	1	0.00797397	0.0421639	0.056669	-0.0894176	-0.0248751	0.0219798	0.00256578	0.00148621	0.0166205	-0.0073491	-0.0010321	-0.0114552	0.0137576	-0.0124411	0.244226	-0.0010792
Psoriasis	0.0109346	-0.0029786	0.0699201	0.00662752	0.0328265	0.0695096	0.0162495	0.182134	-0.0473635	-0.0178389	0.0145183	0.0421067	0.0267662	0.0239771	0.0165438	-0.139831	0.0212805	-0.0277846	-0.0008769	0.00797397	1	0.0362242	0.0591282	-0.105609	-0.119466	0.0175373	0.0260738	-0.0216321	0.0101706	0.0264114	-0.0012589	-0.0208818	0.0145528	-0.116951	-0.0027372	0.0317107
Rheumatoid arthritis	-0.0348891	0.0201914	0.0324882	0.170795	0.00170107	-0.0055495	0.0143805	-0.0214883	-0.113868	-0.0072552	0.0020109	-0.0140859	0.0508472	0.0172636	-0.0129639	-0.248048	0.0478417	0.0641998	-0.0966239	0.0421639	0.0362242	1	0.0347561	0.00759185	0.410684	0.0203002	-0.0437531	0.0124413	0.00887619	-0.006477	-0.0098774	0.0238057	0.0179411	0.0222402	0.00491601	-0.0033597
Schizophrenia	0.0157657	-0.0004878	-0.0221622	-0.0091922	0.0531705	0.376933	-0.0025693	0.0529527	-0.216514	-0.0191628	-0.0052025	0.00398823	-0.0222826	-0.0022087	-0.0051455	0.00508273	0.00170778	0.0323355	0.0430091	0.056669	0.0591282	0.0347561	1	-0.120033	-0.0986149	-0.0137773	0.0553815	-0.0035871	0.0149331	-0.0305354	0.00540971	-0.0651573	0.0276401	-0.0592461	0.0056144	0.00940085
Systemic lupus erythematosus	0.0073305	0.0157543	0.0765381	0.02175	-0.0414862	-0.0616587	0.00514376	-0.0946748	0.432791	0.0425853	0.036078	-0.0196769	5.11e-05	0.0353513	0.00990881	0.193641	0.00101016	-0.0351742	0.0297779	-0.0894176	-0.105609	0.00759185	-0.120033	1	0.18685	0.0136696	-0.0004695	0.00206418	-0.0676435	0.0080363	0.00665661	0.112806	-0.0383298	0.136474	-0.0106958	-0.0247495
Type 1 diabetes	-0.0509654	-0.0004212	0.0746164	0.16281	-0.0267131	-0.0438892	0.0357606	-0.0864889	0.350611	0.0228671	0.0320114	-0.0069893	0.0536072	0.0324101	-0.0112476	-0.23438	0.019484	-0.0023143	-0.0825601	-0.0248751	-0.119466	0.410684	-0.0986149	0.18685	1	0.0831038	-0.16566	-0.0238913	-0.0491034	-0.0055851	0.00450659	0.211432	-0.015892	0.0209882	-0.0010719	-0.0140374
Type 2 diabetes	-0.0340913	0.0391	-0.0062047	0.0434811	-0.0056606	0.00909963	0.134005	-0.0114575	0.0419773	-0.0035857	0.145009	0.00048297	0.199597	0.194722	-0.0271291	-0.0433413	-0.0526959	-0.0186405	-0.0172438	0.0219798	0.0175373	0.0203002	-0.0137773	0.0136696	0.0831038	1	-0.0423294	0.0201262	-0.0128891	0.229958	0.0226816	0.329829	-0.11925	-0.0391396	0.0237216	0.00104621
Ulcerative colitis	0.0229766	0.0148665	-0.0054727	-0.0435222	0.0269549	0.0243351	-0.0255567	0.53727	-0.0293226	-0.0299353	-0.0221914	0.0155119	-0.0294843	-0.0046349	0.0129281	0.155526	0.00594993	-0.0032909	0.0577778	0.00256578	0.0260738	-0.0437531	0.0553815	-0.0004695	-0.16566	-0.0423294	1	0.0304508	0.0138697	-0.0027612	-0.0141248	-0.0675456	0.00805905	-0.0373682	-0.0219867	0.00517778
Venous thromboembolic disease	0.0042066	0.0347227	-0.0109334	0.0181504	0.00727595	-0.0031445	0.0179464	0.00315346	-0.0200329	-0.0003877	0.0527112	0.0308627	0.00273018	0.0497662	-0.0324383	0.0306828	-0.0043766	-0.0001915	-0.0204454	0.00148621	-0.0216321	0.0124413	-0.0035871	0.00206418	-0.0238913	0.0201262	0.0304508	1	0.0102056	0.0354027	0.00257268	0.00458549	0.00546389	0.0489748	0.00581313	0.0248697
Age of menopause	0.00115694	-0.0060255	-0.0132485	-0.0237737	0.0345951	-0.0066331	-0.017899	0.0278759	-0.0795506	-0.0218018	-0.0151364	0.0290593	0.0103614	-0.0091957	-0.01248	-0.0065136	-0.0102841	0.013648	0.0164821	0.0166205	0.0101706	0.00887619	0.0149331	-0.0676435	-0.0491034	-0.0128891	0.0138697	0.0102056	1	-0.0159177	0.0123505	-0.0380322	0.012795	-0.0260429	0.00661577	0.00911933
Body mass index	-0.0449659	0.0628725	0.0106014	0.051005	-0.0336377	0.0128773	0.0597631	0.015187	0.00147266	0.00850865	0.0655814	0.00635374	0.138405	0.113413	-0.0159133	0.00760166	-0.0421635	-0.02711	-0.0209847	-0.0073491	0.0264114	-0.006477	-0.0305354	0.0080363	-0.0055851	0.229958	-0.0027612	0.0354027	-0.0159177	1	0.0231881	0.0889409	-0.0478368	-0.0578124	0.00920759	-0.0267765
Estimated bone mineral density T-score	0.00885149	0.00133318	-0.004608	0.00182778	0.00384582	0.00852241	0.0089525	0.00107086	0.00400946	-0.0031195	0.00661821	-0.004916	0.00992951	-0.0011754	-0.009756	0.013984	-0.663848	-0.0035244	0.011909	-0.0010321	-0.0012589	-0.0098774	0.00540971	0.00665661	0.00450659	0.0226816	-0.0141248	0.00257268	0.0123505	0.0231881	1	0.0211189	-0.0048744	0.0101736	0.01194	-0.0031127
Glycated haemoglobin	-0.0137718	0.0120661	0.0268972	0.0437065	-0.0240557	-0.0344162	0.0546872	-0.042728	0.186749	0.0169485	0.0611844	-0.0018911	0.0538071	0.0536822	-0.0043941	-0.0436301	-0.0333571	-0.0211774	-0.0195151	-0.0114552	-0.0208818	0.0238057	-0.0651573	0.112806	0.211432	0.329829	-0.0675456	0.00458549	-0.0380322	0.0889409	0.0211189	1	-0.0372775	0.0155002	0.00797052	0.0185401
HDL cholesterol	-0.0806123	-0.0232811	0.0403472	-0.0110848	0.0159034	-0.0028709	-0.0987375	-0.0096826	-0.0414607	0.00500625	-0.0889203	-0.003533	-0.0675966	-0.0608022	-0.0001313	-0.0132058	0.0132912	0.0118878	0.0005307	0.0137576	0.0145528	0.0179411	0.0276401	-0.0383298	-0.015892	-0.11925	0.00805905	0.00546389	0.012795	-0.0478368	-0.0048744	-0.0372775	1	0.00107461	0.0216406	-0.0508852
Height	-0.0041919	0.0785084	-0.000413	0.00735086	-0.0111146	-0.0739219	-0.0459395	-0.0719395	0.0345826	0.0448865	-0.0334369	-0.0605056	-0.0233971	-0.0215208	0.00678733	0.0610061	-0.020439	0.0350725	-0.0160177	-0.0124411	-0.116951	0.0222402	-0.0592461	0.136474	0.0209882	-0.0391396	-0.0373682	0.0489748	-0.0260429	-0.0578124	0.0101736	0.0155002	0.00107461	1	-0.0181146	-0.0649542
Intraocular pressure	0.00158091	-0.0080161	0.00120895	-0.0058106	0.0058654	0.0116368	0.00204827	-0.0109561	-0.0140099	0.00255937	0.00693079	0.0199373	0.00057111	0.0107615	-0.0208676	-0.0206852	-0.0141183	-0.0008138	-0.0409537	0.244226	-0.0027372	0.00491601	0.0056144	-0.0106958	-0.0010719	0.0237216	-0.0219867	0.00581313	0.00661577	0.00920759	0.01194	0.00797052	0.0216406	-0.0181146	1	0.0107728
LDL cholesterol	0.21086	-0.0141957	-0.0198589	-0.0114012	0.00531677	0.0169813	0.171476	0.00353712	-0.0180418	0.00415145	0.133991	0.0161581	-0.0093126	0.0118207	-0.0121443	-0.0242198	0.00563642	0.0168911	0.00138167	-0.0010792	0.0317107	-0.0033597	0.00940085	-0.0247495	-0.0140374	0.00104621	0.00517778	0.0248697	0.00911933	-0.0267765	-0.0031127	0.0185401	-0.0508852	-0.0649542	0.0107728	1

### Sheet: S13 Enhanced PRS correlations
Pearson's r correlation coefficient, EUR test set
	Alzheimer's disease	Atrial fibrillation	Age-related macular degeneration	Asthma	Breast cancer	Bipolar disorder	Coronary artery disease	Crohn's disease	Coeliac disease	Bowel cancer	Cardiovascular disease	Ovarian cancer	Hypertension	Ischaemic stroke	Melanoma	Multiple sclerosis	Osteoporosis	Prostate cancer	Parkinson's disease	Primary open angle glaucoma	Psoriasis	Rheumatoid arthritis	Schizophrenia	Systemic lupus erythematosus	Type 1 diabetes	Type 2 diabetes	Ulcerative colitis	Venous thromboembolic disease	Age of menopause	Apolipoprotein A	Apolipoprotein B	Body mass index	Calcium	Docosahexaenoic acid	Estimated bone mineral density T-score	Estimated glomerular filtration rate (creatinine based)	Estimated glomerular filtration rate (cystatin based)	Glycated haemoglobin	HDL cholesterol	Height	Intraocular pressure	LDL cholesterol	Omega 6 fatty acids	Omega 3 fatty acids	Phosphatidylcholines	Polyunsaturated fatty acids	Phosphoglycerides	Resting heart rate	Remnant cholesterol	Sphingomyelins	Total cholesterol	Total fatty acids	Total triglycerides
Alzheimer's disease	1	0.002	-0.082	-0.02	0.001	0.004	0.033	-0.002	-0.002	0.006	0.02	-0.014	-0.019	-0.012	0.017	0.046	-0.006	-0.007	0.026	-0.023	0.006	-0.046	0.008	0.011	-0.032	-0.051	0.021	-0.013	-0.007	-0.068	0.24	-0.027	0	0.013	0.012	0.024	0.022	-0.018	-0.058	-0.011	0.001	0.209	0.154	0.03	0.023	0.116	0.03	-0.016	0.216	0.168	0.2	0.082	0.028
Atrial fibrillation	0.002	1	0.018	0.05	-0.006	-0.002	0.12	-0.016	0.008	0.031	0.184	-0.028	0.186	0.236	0.044	0.016	0.006	0.021	-0.034	0.001	-0.01	0.026	-0.003	0.043	0.01	0.045	0.007	0.037	-0.024	-0.033	-0.028	0.092	-0.018	-0.03	-0.005	0.005	-0.026	0.003	-0.039	0.086	-0.015	-0.028	-0.042	-0.025	-0.032	-0.04	-0.032	-0.005	-0.021	-0.025	-0.034	-0.029	-0.018
Age-related macular degeneration	-0.082	0.018	1	0.038	-0.002	-0.002	-0.006	-0.009	0.1	0.025	-0.01	-0.004	0	0.013	0.027	-0.03	0.013	0.01	-0.013	-0.01	0.044	0.03	0.005	0.077	0.056	-0.003	0.007	-0.013	-0.028	0.007	-0.04	0.028	-0.028	-0.037	-0.005	-0.012	-0.029	0.019	0.034	-0.004	-0.005	-0.028	-0.048	-0.042	-0.039	-0.047	-0.039	0	-0.059	-0.017	-0.035	-0.047	-0.027
Asthma	-0.02	0.05	0.038	1	-0.016	0.007	0.036	0.008	0.089	0.019	0.031	-0.043	0.079	0.066	-0.001	-0.063	0.01	0.008	-0.052	0.001	-0.033	0.203	-0.01	0.051	0.182	0.06	-0.044	0.012	-0.047	-0.018	-0.018	0.085	-0.028	-0.002	0.009	0.01	-0.023	0.038	-0.03	-0.037	-0.011	-0.022	-0.058	0.003	-0.032	-0.042	-0.028	0.043	-0.033	-0.017	-0.036	-0.032	-0.019
Breast cancer	0.001	-0.006	-0.002	-0.016	1	0.037	-0.045	0.06	-0.034	0.007	-0.047	0.057	-0.027	-0.032	0.032	-0.004	0.013	-0.005	0.051	-0.01	0.051	-0.01	0.046	-0.062	-0.029	0.001	0.044	0.007	0.05	0.014	0.011	-0.031	0.022	0.017	-0.013	0.018	0.017	-0.007	0.02	0.019	-0.007	0.017	0.024	0.015	0.008	0.017	0.011	0.016	0.008	0.016	0.016	0.008	0
Bipolar disorder	0.004	-0.002	-0.002	0.007	0.037	1	-0.009	0.081	-0.058	-0.039	-0.012	0.046	-0.001	0.003	-0.041	-0.025	0.003	-0.014	0.058	0.011	0.106	-0.008	0.384	-0.089	-0.051	0.013	0.053	0	0.006	0.024	0.011	-0.013	0.022	-0.032	0.004	0.035	0.033	-0.005	0.011	-0.039	0.011	0.023	0.053	-0.037	0.04	0.028	0.033	0.003	0.009	0.002	0.017	0.041	0.037
Coronary artery disease	0.033	0.12	-0.006	0.036	-0.045	-0.009	1	-0.037	0.009	-0.012	0.797	-0.041	0.352	0.337	-0.01	-0.032	-0.014	0.011	-0.057	0.011	0.008	0.05	0.003	0.026	0.05	0.193	-0.041	0.027	-0.044	-0.082	0.186	0.156	0.042	0.016	0.017	0.024	-0.051	0.078	-0.14	-0.114	0	0.214	0.074	0.037	0.021	0.065	0.029	0.026	0.144	0.063	0.099	0.079	0.071
Crohn's disease	-0.002	-0.016	-0.009	0.008	0.06	0.081	-0.037	1	-0.026	-0.096	-0.03	0.104	-0.013	-0.032	-0.004	0.002	0.008	-0.063	0.107	-0.02	0.224	-0.04	0.053	-0.147	-0.09	-0.008	0.537	-0.004	0.048	0.013	0.018	-0.007	0.015	0.007	-0.001	-0.004	-0.011	-0.018	0.002	-0.029	-0.012	0.023	0.068	0.016	0.036	0.046	0.04	-0.009	0.022	0.017	0.028	0.052	0.054
Coeliac disease	-0.002	0.008	0.1	0.089	-0.034	-0.058	0.009	-0.026	1	0.021	0.035	0.044	-0.02	0.009	-0.012	0.022	-0.009	-0.115	0.039	-0.042	-0.124	-0.207	-0.122	0.465	0.327	0.024	-0.027	-0.012	-0.098	-0.076	-0.007	0.026	-0.055	-0.055	0.036	-0.077	-0.103	0.092	-0.074	0.012	-0.046	-0.021	-0.135	-0.063	-0.089	-0.117	-0.094	-0.006	-0.03	-0.033	-0.052	-0.105	-0.078
Bowel cancer	0.006	0.031	0.025	0.019	0.007	-0.039	-0.012	-0.096	0.021	1	-0.029	-0.043	0.01	0.021	0.042	0.008	0.014	0.083	-0.048	-0.007	-0.032	0.004	-0.001	0.066	0.022	-0.001	-0.038	0	-0.039	-0.003	0.008	0.032	-0.012	0.033	-0.004	0.015	-0.003	0.011	0.001	0.022	-0.001	0.004	-0.029	0.037	-0.015	-0.005	-0.01	0.029	0.009	0.02	0.01	-0.016	-0.025
Cardiovascular disease	0.02	0.184	-0.01	0.031	-0.047	-0.012	0.797	-0.03	0.035	-0.029	1	-0.037	0.383	0.492	0.005	-0.014	-0.012	0.007	-0.046	0.014	0.006	0.031	0.002	0.047	0.052	0.185	-0.037	0.059	-0.041	-0.073	0.135	0.137	0.03	0.005	0.016	0.01	-0.058	0.072	-0.121	-0.089	-0.008	0.169	0.045	0.02	0.006	0.033	0.011	0.019	0.103	0.042	0.07	0.05	0.049
Ovarian cancer	-0.014	-0.028	-0.004	-0.043	0.057	0.046	-0.041	0.104	0.044	-0.043	-0.037	1	-0.029	-0.04	-0.016	-0.035	0.014	-0.08	0.035	-0.009	0.083	-0.019	0.021	-0.072	-0.014	0.006	0.06	0.039	0.059	0.021	0.028	-0.019	0.03	0.02	-0.007	-0.031	-0.022	-0.002	0.002	-0.007	0	0.042	0.058	0.033	0.037	0.044	0.041	-0.022	0.035	0.035	0.038	0.036	0.024
Hypertension	-0.019	0.186	0	0.079	-0.027	-0.001	0.352	-0.013	-0.02	0.01	0.383	-0.029	1	0.776	0.029	-0.03	-0.019	0.022	-0.049	0.009	0.013	0.047	0.003	0.016	0.027	0.262	-0.037	0.011	-0.031	-0.05	-0.021	0.284	0.06	-0.036	0.017	0.011	-0.085	0.069	-0.12	-0.112	0.004	0.015	-0.024	-0.006	-0.021	-0.023	-0.016	0.092	-0.024	-0.057	-0.063	0.031	0.073
Ischaemic stroke	-0.012	0.236	0.013	0.066	-0.032	0.003	0.337	-0.032	0.009	0.021	0.492	-0.04	0.776	1	0.042	0.005	-0.009	0.03	-0.061	0.006	-0.004	0.026	0.029	0.059	0.024	0.238	-0.023	0.045	-0.05	-0.055	-0.014	0.257	0.041	-0.041	0.012	0.002	-0.089	0.072	-0.11	-0.106	-0.005	0.019	-0.044	-0.019	-0.035	-0.042	-0.032	0.083	-0.025	-0.054	-0.061	0.006	0.04
Melanoma	0.017	0.044	0.027	-0.001	0.032	-0.041	-0.01	-0.004	-0.012	0.042	0.005	-0.016	0.029	0.042	1	0.023	0.001	0.045	-0.022	-0.029	-0.003	-0.022	-0.01	0.029	-0.028	-0.044	0.027	-0.045	-0.028	-0.012	-0.012	-0.015	-0.015	-0.007	-0.009	0.034	0.024	-0.017	-0.003	-0.027	-0.031	-0.029	-0.022	-0.007	-0.014	-0.017	-0.014	0.015	-0.004	-0.005	-0.009	-0.008	-0.007
Multiple sclerosis	0.046	0.016	-0.03	-0.063	-0.004	-0.025	-0.032	0.002	0.022	0.008	-0.014	-0.035	-0.03	0.005	0.023	1	-0.008	0.002	0.07	-0.035	-0.112	-0.309	-0.004	0.233	-0.223	-0.057	0.153	0.028	-0.023	-0.021	-0.026	0.004	-0.022	-0.02	0.009	0.007	-0.03	-0.035	-0.015	0.004	-0.054	-0.04	-0.058	-0.031	-0.034	-0.056	-0.043	0.026	-0.017	-0.022	-0.033	-0.064	-0.068
Osteoporosis	-0.006	0.006	0.013	0.01	0.013	0.003	-0.014	0.008	-0.009	0.014	-0.012	0.014	-0.019	-0.009	0.001	-0.008	1	-0.002	-0.008	-0.021	-0.001	0.04	0.012	-0.027	0.022	-0.062	0.025	0.006	-0.031	0.022	0.002	-0.086	0.014	0.023	-0.896	0.036	0.019	-0.014	0.03	0.018	-0.038	0.01	0.028	0.026	0.019	0.02	0.022	0.009	0.007	0.021	0.015	0.008	-0.008
Prostate cancer	-0.007	0.021	0.01	0.008	-0.005	-0.014	0.011	-0.063	-0.115	0.083	0.007	-0.08	0.022	0.03	0.045	0.002	-0.002	1	-0.035	0.015	-0.051	0.062	0.011	-0.004	-0.002	-0.023	-0.031	0.002	-0.006	-0.002	-0.001	-0.026	-0.012	0.01	0.001	0.022	0.028	-0.01	0.013	0.006	0.016	-0.006	-0.016	0.001	-0.008	-0.008	-0.009	0.01	-0.005	-0.002	-0.005	-0.016	-0.023
Parkinson's disease	0.026	-0.034	-0.013	-0.052	0.051	0.058	-0.057	0.107	0.039	-0.048	-0.046	0.035	-0.049	-0.061	-0.022	0.07	-0.008	-0.035	1	-0.024	0.043	-0.105	0.046	-0.014	-0.084	-0.024	0.082	-0.023	0.042	0.024	-0.002	-0.05	0.019	0.036	0.007	-0.005	0.001	-0.005	0.012	0.014	-0.017	0.008	0.017	0.027	0.017	0.011	0.015	-0.007	0.002	0.018	0.015	-0.01	-0.022
Primary open angle glaucoma	-0.023	0.001	-0.01	0.001	-0.01	0.011	0.011	-0.02	-0.042	-0.007	0.014	-0.009	0.009	0.006	-0.029	-0.035	-0.021	0.015	-0.024	1	-0.016	0.025	0.008	-0.018	0.005	0.027	-0.016	0.006	0.013	0.011	-0.018	-0.012	0.012	0	0.015	0.014	0.029	0.012	0.014	0.013	0.625	-0.011	0.003	-0.007	0.004	0.008	0.004	0.023	-0.001	-0.001	0.007	0.004	-0.001
Psoriasis	0.006	-0.01	0.044	-0.033	0.051	0.106	0.008	0.224	-0.124	-0.032	0.006	0.083	0.013	-0.004	-0.003	-0.112	-0.001	-0.051	0.043	-0.016	1	0.02	0.074	-0.173	-0.139	0.031	0.068	-0.018	0.039	0.035	0.049	0.025	0.026	0.036	0.001	0.009	0.001	0.004	0.021	-0.049	-0.011	0.057	0.107	0.053	0.069	0.086	0.077	-0.019	0.053	0.041	0.067	0.091	0.081
Rheumatoid arthritis	-0.046	0.026	0.03	0.203	-0.01	-0.008	0.05	-0.04	-0.207	0.004	0.031	-0.019	0.047	0.026	-0.022	-0.309	0.04	0.062	-0.105	0.025	0.02	1	0.015	-0.008	0.45	0.068	-0.067	0.01	0.004	0.014	0	0.017	0.006	0.001	-0.019	0.022	-0.001	-0.009	0.013	0.016	0.032	-0.001	0.005	0.006	0.006	0.008	0.012	0.017	-0.018	-0.004	-0.014	0.02	0.019
Schizophrenia	0.008	-0.003	0.005	-0.01	0.046	0.384	0.003	0.053	-0.122	-0.001	0.002	0.021	0.003	0.029	-0.01	-0.004	0.012	0.011	0.046	0.008	0.074	0.015	1	-0.082	-0.058	-0.006	0.061	-0.006	0.003	0.031	-0.004	-0.045	-0.005	0.028	-0.008	0.053	0.05	-0.015	0.034	-0.045	0.002	0.001	0.029	0.021	0.029	0.026	0.029	0.013	0	0.02	0.015	0.02	0.002
Systemic lupus erythematosus	0.011	0.043	0.077	0.051	-0.062	-0.089	0.026	-0.147	0.465	0.066	0.047	-0.072	0.016	0.059	0.029	0.233	-0.027	-0.004	-0.014	-0.018	-0.173	-0.008	-0.082	1	0.201	-0.004	-0.035	0	-0.105	-0.078	-0.025	0.055	-0.064	-0.072	0.035	-0.037	-0.091	0.061	-0.067	0.034	-0.026	-0.05	-0.159	-0.088	-0.099	-0.14	-0.11	0.022	-0.039	-0.045	-0.069	-0.128	-0.105
Type 1 diabetes	-0.032	0.01	0.056	0.182	-0.029	-0.051	0.05	-0.09	0.327	0.022	0.052	-0.014	0.027	0.024	-0.028	-0.223	0.022	-0.002	-0.084	0.005	-0.139	0.45	-0.058	0.201	1	0.088	-0.168	-0.008	-0.055	-0.028	-0.024	0.011	-0.039	-0.027	0.005	-0.039	-0.052	0.059	-0.029	0.01	0.002	-0.019	-0.087	-0.026	-0.048	-0.073	-0.048	0.01	-0.057	-0.038	-0.064	-0.054	-0.029
Type 2 diabetes	-0.051	0.045	-0.003	0.06	0.001	0.013	0.193	-0.008	0.024	-0.001	0.185	0.006	0.262	0.238	-0.044	-0.057	-0.062	-0.023	-0.024	0.027	0.031	0.068	-0.006	-0.004	0.088	1	-0.053	0.038	-0.014	-0.08	-0.003	0.309	0.055	-0.03	0.045	0.022	-0.078	0.308	-0.159	-0.068	0.033	0.026	-0.036	0.002	-0.043	-0.027	-0.034	0.105	-0.032	-0.075	-0.075	0.032	0.095
Ulcerative colitis	0.021	0.007	0.007	-0.044	0.044	0.053	-0.041	0.537	-0.027	-0.038	-0.037	0.06	-0.037	-0.023	0.027	0.153	0.025	-0.031	0.082	-0.016	0.068	-0.067	0.061	-0.035	-0.168	-0.053	1	0.015	0.023	0.005	0.009	-0.015	0.007	0.006	-0.016	0.003	-0.014	-0.022	0.013	-0.03	-0.019	0.007	0.037	0.007	0.016	0.023	0.017	0.004	0.021	0.019	0.027	0.014	0.005
Venous thromboembolic disease	-0.013	0.037	-0.013	0.012	0.007	0	0.027	-0.004	-0.012	0	0.059	0.039	0.011	0.045	-0.045	0.028	0.006	0.002	-0.023	0.006	-0.018	0.01	-0.006	0	-0.008	0.038	0.015	1	0.009	0	0.002	0.067	-0.016	0.031	-0.004	-0.029	-0.043	0.032	0	0.05	0.008	0.022	0.002	0.037	-0.008	0.011	-0.001	0.005	0.025	0.024	0.015	-0.006	-0.01
Age of menopause	-0.007	-0.024	-0.028	-0.047	0.05	0.006	-0.044	0.048	-0.098	-0.039	-0.041	0.059	-0.031	-0.05	-0.028	-0.023	-0.031	-0.006	0.042	0.013	0.039	0.004	0.003	-0.105	-0.055	-0.014	0.023	0.009	1	0.035	0.011	-0.052	0.013	0.058	0.017	0.012	0.038	-0.04	0.031	0.023	0.016	0.01	0.063	0.063	0.048	0.055	0.054	-0.016	0.012	0.025	0.031	0.038	0.029
Apolipoprotein A	-0.068	-0.033	0.007	-0.018	0.014	0.024	-0.082	0.013	-0.076	-0.003	-0.073	0.021	-0.05	-0.055	-0.012	-0.021	0.022	-0.002	0.024	0.011	0.035	0.014	0.031	-0.078	-0.028	-0.08	0.005	0	0.035	1	-0.146	-0.083	0.061	0.354	-0.014	0.032	0.053	-0.024	0.77	-0.031	0.025	-0.046	0.443	0.304	0.761	0.453	0.742	-0.009	0.026	0.514	0.302	0.31	-0.054
Apolipoprotein B	0.24	-0.028	-0.04	-0.018	0.011	0.011	0.186	0.018	-0.007	0.008	0.135	0.028	-0.021	-0.014	-0.012	-0.026	0.002	-0.001	-0.002	-0.018	0.049	0	-0.004	-0.025	-0.024	-0.003	0.009	0.002	0.011	-0.146	1	-0.006	0.087	0.229	-0.006	0.045	0.008	0.064	-0.166	-0.062	-0.003	0.86	0.493	0.253	0.203	0.461	0.221	0.01	0.748	0.495	0.678	0.386	0.258
Body mass index	-0.027	0.092	0.028	0.085	-0.031	-0.013	0.156	-0.007	0.026	0.032	0.137	-0.019	0.284	0.257	-0.015	0.004	-0.086	-0.026	-0.05	-0.012	0.025	0.017	-0.045	0.055	0.011	0.309	-0.015	0.067	-0.052	-0.083	-0.006	1	-0.022	-0.083	0.066	-0.034	-0.191	0.106	-0.156	-0.126	0.001	-0.004	-0.057	-0.038	-0.06	-0.056	-0.052	0.103	-0.028	-0.08	-0.086	0.012	0.064
Calcium	0	-0.018	-0.028	-0.028	0.022	0.022	0.042	0.015	-0.055	-0.012	0.03	0.03	0.06	0.041	-0.015	-0.022	0.014	-0.012	0.019	0.012	0.026	0.006	-0.005	-0.064	-0.039	0.055	0.007	-0.016	0.013	0.061	0.087	-0.022	1	0.06	-0.007	-0.002	-0.015	0.034	0.024	-0.04	0.027	0.098	0.1	0.069	0.068	0.103	0.082	0.009	0.054	0.06	0.074	0.12	0.112
Docosahexaenoic acid	0.013	-0.03	-0.037	-0.002	0.017	-0.032	0.016	0.007	-0.055	0.033	0.005	0.02	-0.036	-0.041	-0.007	-0.02	0.023	0.01	0.036	0	0.036	0.001	0.028	-0.072	-0.027	-0.03	0.006	0.031	0.058	0.354	0.229	-0.083	0.06	1	-0.019	0.027	0.038	0.006	0.264	-0.006	0.001	0.222	0.396	0.908	0.466	0.592	0.524	-0.067	0.365	0.551	0.478	0.362	0.087
Estimated bone mineral density T-score	0.012	-0.005	-0.005	0.009	-0.013	0.004	0.017	-0.001	0.036	-0.004	0.016	-0.007	0.017	0.012	-0.009	0.009	-0.896	0.001	0.007	0.015	0.001	-0.019	-0.008	0.035	0.005	0.045	-0.016	-0.004	0.017	-0.014	-0.006	0.066	-0.007	-0.019	1	-0.035	-0.021	0	-0.03	-0.049	0.029	-0.013	-0.027	-0.019	-0.015	-0.021	-0.017	-0.014	-0.012	-0.018	-0.016	-0.009	0.007
Estimated glomerular filtration rate (creatinine based)	0.024	0.005	-0.012	0.01	0.018	0.035	0.024	-0.004	-0.077	0.015	0.01	-0.031	0.011	0.002	0.034	0.007	0.036	0.022	-0.005	0.014	0.009	0.022	0.053	-0.037	-0.039	0.022	0.003	-0.029	0.012	0.032	0.045	-0.034	-0.002	0.027	-0.035	1	0.443	-0.036	0.023	-0.078	-0.003	0.04	0.039	0.025	0.031	0.033	0.034	0.064	0.039	0.039	0.045	0.036	0.016
Estimated glomerular filtration rate (cystatin based)	0.022	-0.026	-0.029	-0.023	0.017	0.033	-0.051	-0.011	-0.103	-0.003	-0.058	-0.022	-0.085	-0.089	0.024	-0.03	0.019	0.028	0.001	0.029	0.001	-0.001	0.05	-0.091	-0.052	-0.078	-0.014	-0.043	0.038	0.053	0.008	-0.191	-0.015	0.038	-0.021	0.443	1	-0.038	0.083	-0.023	0.023	0.014	0.034	0.01	0.034	0.034	0.03	-0.022	0.019	0.045	0.052	0	-0.034
Glycated haemoglobin	-0.018	0.003	0.019	0.038	-0.007	-0.005	0.078	-0.018	0.092	0.011	0.072	-0.002	0.069	0.072	-0.017	-0.035	-0.014	-0.01	-0.005	0.012	0.004	-0.009	-0.015	0.061	0.059	0.308	-0.022	0.032	-0.04	-0.024	0.064	0.106	0.034	0.006	0	-0.036	-0.038	1	-0.034	-0.025	0.01	0.091	-0.018	0.008	-0.025	0.007	-0.02	0.027	0.026	0.027	0.02	0.01	0.009
HDL cholesterol	-0.058	-0.039	0.034	-0.03	0.02	0.011	-0.14	0.002	-0.074	0.001	-0.121	0.002	-0.12	-0.11	-0.003	-0.015	0.03	0.013	0.012	0.014	0.021	0.013	0.034	-0.067	-0.029	-0.159	0.013	0	0.031	0.77	-0.166	-0.156	0.024	0.264	-0.03	0.023	0.083	-0.034	1	0.02	0.027	-0.037	0.286	0.158	0.56	0.278	0.523	-0.043	-0.028	0.477	0.262	0.073	-0.307
Height	-0.011	0.086	-0.004	-0.037	0.019	-0.039	-0.114	-0.029	0.012	0.022	-0.089	-0.007	-0.112	-0.106	-0.027	0.004	0.018	0.006	0.014	0.013	-0.049	0.016	-0.045	0.034	0.01	-0.068	-0.03	0.05	0.023	-0.031	-0.062	-0.126	-0.04	-0.006	-0.049	-0.078	-0.023	-0.025	0.02	1	-0.002	-0.074	-0.061	-0.02	-0.052	-0.054	-0.059	-0.061	-0.043	-0.041	-0.047	-0.08	-0.069
Intraocular pressure	0.001	-0.015	-0.005	-0.011	-0.007	0.011	0	-0.012	-0.046	-0.001	-0.008	0	0.004	-0.005	-0.031	-0.054	-0.038	0.016	-0.017	0.625	-0.011	0.032	0.002	-0.026	0.002	0.033	-0.019	0.008	0.016	0.025	-0.003	0.001	0.027	0.001	0.029	-0.003	0.023	0.01	0.027	-0.002	1	0.008	0.025	-0.003	0.021	0.027	0.022	0.034	0.008	0.016	0.024	0.023	0.012
LDL cholesterol	0.209	-0.028	-0.028	-0.022	0.017	0.023	0.214	0.023	-0.021	0.004	0.169	0.042	0.015	0.019	-0.029	-0.04	0.01	-0.006	0.008	-0.011	0.057	-0.001	0.001	-0.05	-0.019	0.026	0.007	0.022	0.01	-0.046	0.86	-0.004	0.098	0.222	-0.013	0.04	0.014	0.091	-0.037	-0.074	0.008	1	0.497	0.229	0.24	0.463	0.253	0.007	0.715	0.533	0.685	0.355	0.181
Omega 6 fatty acids	0.154	-0.042	-0.048	-0.058	0.024	0.053	0.074	0.068	-0.135	-0.029	0.045	0.058	-0.024	-0.044	-0.022	-0.058	0.028	-0.016	0.017	0.003	0.107	0.005	0.029	-0.159	-0.087	-0.036	0.037	0.002	0.063	0.443	0.493	-0.057	0.1	0.396	-0.027	0.039	0.034	-0.018	0.286	-0.061	0.025	0.497	1	0.488	0.813	0.885	0.838	0.007	0.67	0.644	0.732	0.809	0.515
Omega 3 fatty acids	0.03	-0.025	-0.042	0.003	0.015	-0.037	0.037	0.016	-0.063	0.037	0.02	0.033	-0.006	-0.019	-0.007	-0.031	0.026	0.001	0.027	-0.007	0.053	0.006	0.021	-0.088	-0.026	0.002	0.007	0.037	0.063	0.304	0.253	-0.038	0.069	0.908	-0.019	0.025	0.01	0.008	0.158	-0.02	-0.003	0.229	0.488	1	0.491	0.647	0.572	-0.049	0.386	0.466	0.426	0.496	0.295
Phosphatidylcholines	0.023	-0.032	-0.039	-0.032	0.008	0.04	0.021	0.036	-0.089	-0.015	0.006	0.037	-0.021	-0.035	-0.014	-0.034	0.019	-0.008	0.017	0.004	0.069	0.006	0.029	-0.099	-0.048	-0.043	0.016	-0.008	0.048	0.761	0.203	-0.06	0.068	0.466	-0.015	0.031	0.034	-0.025	0.56	-0.052	0.021	0.24	0.813	0.491	1	0.761	0.987	0.005	0.434	0.653	0.577	0.661	0.275
Polyunsaturated fatty acids	0.116	-0.04	-0.047	-0.042	0.017	0.028	0.065	0.046	-0.117	-0.005	0.033	0.044	-0.023	-0.042	-0.017	-0.056	0.02	-0.008	0.011	0.008	0.086	0.008	0.026	-0.14	-0.073	-0.027	0.023	0.011	0.055	0.453	0.461	-0.056	0.103	0.592	-0.021	0.033	0.034	0.007	0.278	-0.054	0.027	0.463	0.885	0.647	0.761	1	0.801	-0.004	0.715	0.707	0.768	0.869	0.516
Phosphoglycerides	0.03	-0.032	-0.039	-0.028	0.011	0.033	0.029	0.04	-0.094	-0.01	0.011	0.041	-0.016	-0.032	-0.014	-0.043	0.022	-0.009	0.015	0.004	0.077	0.012	0.029	-0.11	-0.048	-0.034	0.017	-0.001	0.054	0.742	0.221	-0.052	0.082	0.524	-0.017	0.034	0.03	-0.02	0.523	-0.059	0.022	0.253	0.838	0.572	0.987	0.801	1	0.006	0.453	0.656	0.591	0.706	0.328
Resting heart rate	-0.016	-0.005	0	0.043	0.016	0.003	0.026	-0.009	-0.006	0.029	0.019	-0.022	0.092	0.083	0.015	0.026	0.009	0.01	-0.007	0.023	-0.019	0.017	0.013	0.022	0.01	0.105	0.004	0.005	-0.016	-0.009	0.01	0.103	0.009	-0.067	-0.014	0.064	-0.022	0.027	-0.043	-0.061	0.034	0.007	0.007	-0.049	0.005	-0.004	0.006	1	-0.009	-0.032	-0.028	0.046	0.07
Remnant cholesterol	0.216	-0.021	-0.059	-0.033	0.008	0.009	0.144	0.022	-0.03	0.009	0.103	0.035	-0.024	-0.025	-0.004	-0.017	0.007	-0.005	0.002	-0.001	0.053	-0.018	0	-0.039	-0.057	-0.032	0.021	0.025	0.012	0.026	0.748	-0.028	0.054	0.365	-0.012	0.039	0.019	0.026	-0.028	-0.043	0.008	0.715	0.67	0.386	0.434	0.715	0.453	-0.009	1	0.674	0.864	0.604	0.338
Sphingomyelins	0.168	-0.025	-0.017	-0.017	0.016	0.002	0.063	0.017	-0.033	0.02	0.042	0.035	-0.057	-0.054	-0.005	-0.022	0.021	-0.002	0.018	-0.001	0.041	-0.004	0.02	-0.045	-0.038	-0.075	0.019	0.024	0.025	0.514	0.495	-0.08	0.06	0.551	-0.018	0.039	0.045	0.027	0.477	-0.041	0.016	0.533	0.644	0.466	0.653	0.707	0.656	-0.032	0.674	1	0.882	0.449	-0.006
Total cholesterol	0.2	-0.034	-0.035	-0.036	0.016	0.017	0.099	0.028	-0.052	0.01	0.07	0.038	-0.063	-0.061	-0.009	-0.033	0.015	-0.005	0.015	0.007	0.067	-0.014	0.015	-0.069	-0.064	-0.075	0.027	0.015	0.031	0.302	0.678	-0.086	0.074	0.478	-0.016	0.045	0.052	0.02	0.262	-0.047	0.024	0.685	0.732	0.426	0.577	0.768	0.591	-0.028	0.864	0.882	1	0.559	0.181
Total fatty acids	0.082	-0.029	-0.047	-0.032	0.008	0.041	0.079	0.052	-0.105	-0.016	0.05	0.036	0.031	0.006	-0.008	-0.064	0.008	-0.016	-0.01	0.004	0.091	0.02	0.02	-0.128	-0.054	0.032	0.014	-0.006	0.038	0.31	0.386	0.012	0.12	0.362	-0.009	0.036	0	0.01	0.073	-0.08	0.023	0.355	0.809	0.496	0.661	0.869	0.706	0.046	0.604	0.449	0.559	1	0.785
Total triglycerides	0.028	-0.018	-0.027	-0.019	0	0.037	0.071	0.054	-0.078	-0.025	0.049	0.024	0.073	0.04	-0.007	-0.068	-0.008	-0.023	-0.022	-0.001	0.081	0.019	0.002	-0.105	-0.029	0.095	0.005	-0.01	0.029	-0.054	0.258	0.064	0.112	0.087	0.007	0.016	-0.034	0.009	-0.307	-0.069	0.012	0.181	0.515	0.295	0.275	0.516	0.328	0.07	0.338	-0.006	0.181	0.785	1
